# Phenotypic associations with the *HMOX1* GT(n) promoter repeat in European populations

**DOI:** 10.1101/2022.04.28.22274424

**Authors:** Fergus Hamilton, Ruth Mitchell, Peter Ghazal, Nic Timpson

**Author notes:** <u>Corresponding author:</u> Dr Fergus Hamilton, MRC Integrative Epidemiology Unit, Oakfield House, Oakfield Grove, Bristol BS8 2BN.

## Abstract

HO-1 is a key enzyme in the management of heme in humans. A GT(n) repeat length in the gene *HMOX1*, has previously been widely associated with a variety of phenotypes, including susceptibility and outcomes in diabetes, cancer, infections, and neonatal jaundice. However, studies are generally small and results inconsistent. In this study, we imputed the GT(n) repeat length in two European cohorts (UK Biobank, n = 463,005; and Avon Longitudinal Study of Parents and Children (ALSPAC n = 937), with the reliability of imputation tested in other cohorts (1000 Genomes, HGDP, and UK-PGP). Subsequently, we measured the relationship between repeat length and previously identified associations (diabetes, COPD, pneumonia and infection related mortality in UK Biobank; neonatal jaundice in ALSPAC) and performed a phenome-wide association study (PheWAS) in UK Biobank. Despite high quality imputation (correlation between true repeat length and imputed repeat length >0.9 in test cohorts), no clinical associations were identified in either the PheWAS or specific association studies. These findings were robust to definitions of repeat length and sensitivity analyses. Despite multiple smaller studies identifying associations across a variety of clinical settings; we could not replicate or identify any relevant phenotypic associations with the *HMOX1* GT(n) repeat.

## Supplement S3 for "Phenotypic associations with the *HMOX1* GT(n) promoter repeat in European populations" (part 1 of 3)

### Sheet: Prim analysis
varName	varType	n	beta	lower	upper	pvalue	resType	description	isTraitOfInterest	Cat1_ID	Cat1_Title	Cat2_ID	Cat2_Title	Cat3_ID	Cat3_Title	Category	Path
41200#X714	CAT-MUL	460956/1867(462823)	-0.091357	-0.137232	-0.0455746	9.35e-05	LOGISTIC-BINARY	Operative procedures - main OPCS4: X71.4 Procurement of drugs for chemotherapy for neoplasm for regimens in Band 9	100091	Health-related outcomes	2000	Hospital inpatient	2005	Summary Operations	2005	Health-related outcomes > Hospital inpatient > Summary Operations
41272#X714	CAT-MUL	460913/1910(462823)	-0.0888858	-0.134237	-0.0436253	0.00012031	LOGISTIC-BINARY	Operative procedures - OPCS4: X71.4 Procurement of drugs for chemotherapy for neoplasm for regimens in Band 9	100091	Health-related outcomes	2000	Hospital inpatient	2005	Summary Operations	2005	Health-related outcomes > Hospital inpatient > Summary Operations
22601#12313231	CAT-MUL	113268/411(113679)	0.185893	0.0904927	0.280647	0.00012712	LOGISTIC-BINARY	Job coding: property/housing/land manager	100089	Online follow-up	123	Work environment	130	Employment history	130	Online follow-up > Work environment > Employment history
132072	DATE	432597/30226(462823)	-0.0240644	-0.0367131	-0.0114222	0.00019159	LOGISTIC-BINARY	Date N40 first reported (hyperplasia of prostate)	2414	Health-related outcomes	First occurrences	First occurrences	2414	Health-related outcomes > First occurrences > Genitourinary system disorders
22609#1	CAT-MUL	73405/39158(112563)	0.0229713	0.0106242	0.0353176	0.00026573	LOGISTIC-BINARY	Workplace very dusty	100089	Online follow-up	123	Work environment	130	Employment history	130	Online follow-up > Work environment > Employment history
41272#S021	CAT-MUL	462558/265(462823)	0.216198	0.0980119	0.333326	0.00031678	LOGISTIC-BINARY	Operative procedures - OPCS4: S02.1 Abdominoplasty	100091	Health-related outcomes	2000	Hospital inpatient	2005	Summary Operations	2005	Health-related outcomes > Hospital inpatient > Summary Operations
22617#1231	CAT-MUL	113241/438(113679)	0.167428	0.0748238	0.259436	0.00037812	LOGISTIC-BINARY	Job code - historical: Property, housing and land managers	100089	Online follow-up	123	Work environment	130	Employment history	130	Online follow-up > Work environment > Employment history
41210#T676	CAT-MUL	462294/529(462823)	-0.156411	-0.242813	-0.0702862	0.00038026	LOGISTIC-BINARY	Operative procedures - secondary OPCS4: T67.6 Primary simple repair of tendon	100091	Health-related outcomes	2000	Hospital inpatient	2005	Summary Operations	2005	Health-related outcomes > Hospital inpatient > Summary Operations
20003#1141146612	CAT-MUL	462499/247(462746)	0.218832	0.0960401	0.340544	0.00045157	LOGISTIC-BINARY	Treatment/medication code: calceos chewable tablet	100000	UK Biobank Assessment Centre	100071	Verbal interview	100075	Medications	100075	UK Biobank Assessment Centre > Verbal interview > Medications
20003#1140882728	CAT-MUL	462526/220(462746)	0.231394	0.101361	0.360189	0.00045841	LOGISTIC-BINARY	Treatment/medication code: otomize ear spray	100000	UK Biobank Assessment Centre	100071	Verbal interview	100075	Medications	100075	UK Biobank Assessment Centre > Verbal interview > Medications
102830	CAT-SIN	64770	-0.0723746	-0.113036	-0.0317134	0.00048572	ORDERED-LOGISTIC	Soft cheese intake	100089	Online follow-up	100090	Diet by 24-hour recall	100107	Milk/eggs/cheese yesterday	100107	Online follow-up > Diet by 24-hour recall > Milk/eggs/cheese yesterday
132512	DATE	462558/265(462823)	-0.211388	-0.333696	-0.0895112	0.00069171	LOGISTIC-BINARY	Date Q44 first reported (congenital malformations of gallbladder, bile ducts and liver)	2417	Health-related outcomes	First occurrences	First occurrences	2417	Health-related outcomes > First occurrences > Congenital disruptions and chromosomal abnormalities
102500	CAT-SIN	64807	0.0903619	0.03816	0.142564	0.00069229	ORDERED-LOGISTIC	Other savoury snack intake	100089	Online follow-up	100090	Diet by 24-hour recall	100109	Soup/snacks/pastries yesterday	100109	Online follow-up > Diet by 24-hour recall > Soup/snacks/pastries yesterday
41200#W141	CAT-MUL	462562/261(462823)	0.20413	0.0842565	0.323003	0.00080483	LOGISTIC-BINARY	Operative procedures - main OPCS4: W14.1 Angulation diaphyseal osteotomy and internal fixation HFQ	100091	Health-related outcomes	2000	Hospital inpatient	2005	Summary Operations	2005	Health-related outcomes > Hospital inpatient > Summary Operations
22601#34333239	CAT-MUL	113154/525(113679)	0.144987	0.0598699	0.229629	0.00081483	LOGISTIC-BINARY	Job coding: public relations officer, press officer, information officer, publicity assistant	100089	Online follow-up	123	Work environment	130	Employment history	130	Online follow-up > Work environment > Employment history
20004#1502	CAT-MUL	460439/2307(462746)	0.0690821	0.0282808	0.109786	0.00089201	LOGISTIC-BINARY	Operation code: cruciate ligament surgery	100000	UK Biobank Assessment Centre	100071	Verbal interview	100076	Operations	100076	UK Biobank Assessment Centre > Verbal interview > Operations
41210#Y949	CAT-MUL	462278/545(462823)	0.139977	0.0566741	0.22283	0.00095953	LOGISTIC-BINARY	Operative procedures - secondary OPCS4: Y94.9 Unspecified radiopharmaceutical imaging	100091	Health-related outcomes	2000	Hospital inpatient	2005	Summary Operations	2005	Health-related outcomes > Hospital inpatient > Summary Operations
41272#Y949	CAT-MUL	462278/545(462823)	0.139977	0.0566741	0.22283	0.00095953	LOGISTIC-BINARY	Operative procedures - OPCS4: Y94.9 Unspecified radiopharmaceutical imaging	100091	Health-related outcomes	2000	Hospital inpatient	2005	Summary Operations	2005	Health-related outcomes > Hospital inpatient > Summary Operations
131328	DATE	462213/610(462823)	-0.134531	-0.214842	-0.0544813	0.00100808	LOGISTIC-BINARY	Date I37 first reported (pulmonary valve disorders)	2409	Health-related outcomes	First occurrences	First occurrences	2409	Health-related outcomes > First occurrences > Circulatory system disorders
41248#6007	CAT-MUL	446032/248(446280)	-0.21013	-0.33632	-0.0847266	0.00106244	LOGISTIC-BINARY	Destinations on discharge from hospital (recoded): Transfer within NHS provider: Geriatrics	100091	Health-related outcomes	2000	Hospital inpatient	2001	Summary Administration	2001	Health-related outcomes > Hospital inpatient > Summary Administration
30650	CONTINUOUS	439664	0.00471698	0.00188322	0.00755074	0.00110444	LINEAR	Aspartate aminotransferase	100078	Biological samples	100079	Assay results	100080	Blood assays	17518	Biological samples > Assay results > Blood assays > Blood biochemistry
41249#2000	CAT-MUL	420521/41627(462148)	-0.0168174	-0.0269544	-0.0066852	0.0011444	LOGISTIC-BINARY	Methods of admission to hospital (recoded): Emergency admission	100091	Health-related outcomes	2000	Hospital inpatient	2001	Summary Administration	2001	Health-related outcomes > Hospital inpatient > Summary Administration
5983	INTEGER	68135	0.0121007	0.00467041	0.019531	0.00141363	LINEAR	ECG, heart rate	100000	UK Biobank Assessment Centre	100006	Physical measures	100012	ECG during exercise	100012	UK Biobank Assessment Centre > Physical measures > ECG during exercise
41226#2	CAT-MUL	2968/10608(13576)	0.0672437	0.0257521	0.108831	0.00150826	LOGISTIC-BINARY	Sex of baby: Female	100091	Health-related outcomes	2000	Hospital inpatient	2003	Summary Maternity	2003	Health-related outcomes > Hospital inpatient > Summary Maternity
20544#17	CAT-MUL	148276/581(148857)	0.12658	0.0457823	0.206941	0.00207931	LOGISTIC-BINARY	Mental health problems ever diagnosed by a professional: Agoraphobia	100089	Online follow-up	136	Mental health	137	Mental distress	137	Online follow-up > Mental health > Mental distress
22601#23153402	CAT-MUL	106708/6971(113679)	0.0384196	0.0137265	0.0630877	0.00227952	LOGISTIC-BINARY	Job coding: primary /junior school teacher or teaching professional, nursery school teacher (including head teacher)	100089	Online follow-up	123	Work environment	130	Employment history	130	Online follow-up > Work environment > Employment history
22617#2315	CAT-MUL	106708/6971(113679)	0.0384196	0.0137265	0.0630877	0.00227952	LOGISTIC-BINARY	Job code - historical: Primary and nursery education teaching professionals	100089	Online follow-up	123	Work environment	130	Employment history	130	Online follow-up > Work environment > Employment history
41210#L852	CAT-MUL	462584/239(462823)	-0.198455	-0.327123	-0.0703517	0.00245415	LOGISTIC-BINARY	Operative procedures - secondary OPCS4: L85.2 Ligation of short saphenous vein	100091	Health-related outcomes	2000	Hospital inpatient	2005	Summary Operations	2005	Health-related outcomes > Hospital inpatient > Summary Operations
22613#1	CAT-MUL	93952/17384(111336)	0.0254485	0.0089473	0.041942	0.0024992	LOGISTIC-BINARY	Worked with paints, thinners or glues	100089	Online follow-up	123	Work environment	130	Employment history	130	Online follow-up > Work environment > Employment history
41200#U543	CAT-MUL	461750/1073(462823)	-0.092858	-0.153326	-0.0325569	0.0025783	LOGISTIC-BINARY	Operative procedures - main OPCS4: U54.3 Delivery of rehabilitation for stroke	100091	Health-related outcomes	2000	Hospital inpatient	2005	Summary Operations	2005	Health-related outcomes > Hospital inpatient > Summary Operations
22601#91493353	CAT-MUL	113426/253(113679)	0.181545	0.0597754	0.3023	0.0033459	LOGISTIC-BINARY	Job coding: sales room assistant, wine merchant's cellar man; order/stock filler, stock/store keeper; lorry/warehouse loader/checker/weigher, goods porter, customs attendant	100089	Online follow-up	123	Work environment	130	Employment history	130	Online follow-up > Work environment > Employment history
41210#C141	CAT-MUL	462618/205(462823)	0.200462	0.0654118	0.33422	0.00346854	LOGISTIC-BINARY	Operative procedures - secondary OPCS4: C14.1 Flap of skin to eyelid	100091	Health-related outcomes	2000	Hospital inpatient	2005	Summary Operations	2005	Health-related outcomes > Hospital inpatient > Summary Operations
20531	CAT-SIN	125852/21985(147837)	-0.0217939	-0.0364186	-0.0071782	0.00348149	LOGISTIC-BINARY	Victim of sexual assault	100089	Online follow-up	136	Mental health	145	Traumatic events	145	Online follow-up > Mental health > Traumatic events
132034	DATE	459568/3255(462823)	0.0512208	0.016821	0.085553	0.00348671	LOGISTIC-BINARY	Date N19 first reported (unspecified renal failure)	2414	Health-related outcomes	First occurrences	First occurrences	2414	Health-related outcomes > First occurrences > Genitourinary system disorders
41272#X339	CAT-MUL	458405/4418(462823)	-0.0441738	-0.0739482	-0.0144436	0.00361219	LOGISTIC-BINARY	Operative procedures - OPCS4: X33.9 Unspecified other blood transfusion	100091	Health-related outcomes	2000	Hospital inpatient	2005	Summary Operations	2005	Health-related outcomes > Hospital inpatient > Summary Operations
22601#33123442	CAT-MUL	112260/1419(113679)	-0.0773902	-0.1303	-0.024625	0.00409573	LOGISTIC-BINARY	Job coding: police officer (sergeant or below)	100089	Online follow-up	123	Work environment	130	Employment history	130	Online follow-up > Work environment > Employment history
22617#3312	CAT-MUL	112260/1419(113679)	-0.0773902	-0.1303	-0.024625	0.00409573	LOGISTIC-BINARY	Job code - historical: Police officers (sergeant and below)	100089	Online follow-up	123	Work environment	130	Employment history	130	Online follow-up > Work environment > Employment history
41210#Q103	CAT-MUL	459850/2973(462823)	-0.0529765	-0.0893214	-0.0166972	0.00424356	LOGISTIC-BINARY	Operative procedures - secondary OPCS4: Q10.3 Dilation of cervix uteri and curettage of uterus NEC	100091	Health-related outcomes	2000	Hospital inpatient	2005	Summary Operations	2005	Health-related outcomes > Hospital inpatient > Summary Operations
21049	CAT-SIN	166230	-0.0133508	-0.0225152	-0.0041864	0.00429964	ORDERED-LOGISTIC	Degree bothered by pain in arms/legs/joints in the past 3 months	100089	Online follow-up	153	Digestive health	153	Digestive health	153	Online follow-up > Digestive health
41210#U117	CAT-MUL	462473/350(462823)	0.150198	0.0464401	0.253233	0.00441493	LOGISTIC-BINARY	Operative procedures - secondary OPCS4: U11.7 Magnetic resonance angiography	100091	Health-related outcomes	2000	Hospital inpatient	2005	Summary Operations	2005	Health-related outcomes > Hospital inpatient > Summary Operations
40011#8500	CAT-MUL	448279/14544(462823)	-0.0243913	-0.0412174	-0.0075788	0.00447788	LOGISTIC-BINARY	Histology of cancer tumour: Duct adenocarcinoma	100091	Health-related outcomes	100092	Cancer register	100092	Cancer register	100092	Health-related outcomes > Cancer register
6147#4	CAT-MUL	447843/12509(460352)	-0.0257756	-0.043646	-0.0079208	0.00467986	LOGISTIC-BINARY	Reason for glasses/contact lenses: For 'astigmatism'	100000	UK Biobank Assessment Centre	100025	Touchscreen	100036	Health and medical history	100041	UK Biobank Assessment Centre > Touchscreen > Health and medical history > Eyesight
131054	DATE	457422/5401(462823)	-0.0388155	-0.0657766	-0.0118906	0.00474811	LOGISTIC-BINARY	Date G44 first reported (other headache syndromes)	2406	Health-related outcomes	First occurrences	First occurrences	2406	Health-related outcomes > First occurrences > Nervous system disorders
41272#T676	CAT-MUL	460159/2664(462823)	-0.0547619	-0.0930866	-0.0165093	0.00505959	LOGISTIC-BINARY	Operative procedures - OPCS4: T67.6 Primary simple repair of tendon	100091	Health-related outcomes	2000	Hospital inpatient	2005	Summary Operations	2005	Health-related outcomes > Hospital inpatient > Summary Operations
131366	DATE	454611/8212(462823)	-0.0313806	-0.0533707	-0.0094152	0.00513274	LOGISTIC-BINARY	Date I63 first reported (cerebral infarction)	2409	Health-related outcomes	First occurrences	First occurrences	2409	Health-related outcomes > First occurrences > Circulatory system disorders
1757	CAT-SIN	423829	-0.0097648	-0.0166309	-0.0028986	0.00531288	ORDERED-LOGISTIC	Facial ageing		100000	UK Biobank Assessment Centre	100025	Touchscreen	100050	Lifestyle and environment	100055	UK Biobank Assessment Centre > Touchscreen > Lifestyle and environment > Sun exposure
20003#1140909368	CAT-MUL	462429/317(462746)	0.15406	0.0450129	0.262311	0.00545493	LOGISTIC-BINARY	Treatment/medication code: carvedilol	100000	UK Biobank Assessment Centre	100071	Verbal interview	100075	Medications	100075	UK Biobank Assessment Centre > Verbal interview > Medications
90091	CONTINUOUS	98437	0.00888795	0.00261778	0.0151581	0.00546582	LINEAR	No-wear time bias adjusted acceleration maximum	100088	Additional exposures	1008	Physical activity measurement	1009	Acceleration averages	1009	Additional exposures > Physical activity measurement > Acceleration averages
131960	DATE	382007/80816(462823)	-0.0107927	-0.0184224	-0.0031652	0.00555596	LOGISTIC-BINARY	Date M79 first reported (other soft tissue disorders, not elsewhere classified)	2413	Health-related outcomes	First occurrences	First occurrences	2413	Health-related outcomes > First occurrences > Musculoskeletal system and connective tissue disorders
41272#Q353	CAT-MUL	462544/279(462823)	-0.167313	-0.286557	-0.0487176	0.00583283	LOGISTIC-BINARY	Operative procedures - OPCS4: Q35.3 Endoscopic bilateral ringing of fallopian tubes	100091	Health-related outcomes	2000	Hospital inpatient	2005	Summary Operations	2005	Health-related outcomes > Hospital inpatient > Summary Operations
41232#20	CAT-MUL	458793/4030(462823)	-0.0438108	-0.0750431	-0.0126248	0.00593528	LOGISTIC-BINARY	Administrative and legal statuses: Private patient: not formally detained	100091	Health-related outcomes	2000	Hospital inpatient	2001	Summary Administration	2001	Health-related outcomes > Hospital inpatient > Summary Administration
41200#A558	CAT-MUL	462098/725(462823)	-0.103173	-0.176786	-0.0297969	0.00593553	LOGISTIC-BINARY	Operative procedures - main OPCS4: A55.8 Other specified diagnostic spinal puncture	100091	Health-related outcomes	2000	Hospital inpatient	2005	Summary Operations	2005	Health-related outcomes > Hospital inpatient > Summary Operations
22617#2121	CAT-MUL	112559/1120(113679)	0.0820206	0.0232108	0.140631	0.006179	LOGISTIC-BINARY	Job code - historical: Civil engineers	100089	Online follow-up	123	Work environment	130	Employment history	130	Online follow-up > Work environment > Employment history
41210#G342	CAT-MUL	462622/201(462823)	-0.195491	-0.335842	-0.0558273	0.00622039	LOGISTIC-BINARY	Operative procedures - secondary OPCS4: G34.2 Creation of temporary gastrostomy	100091	Health-related outcomes	2000	Hospital inpatient	2005	Summary Operations	2005	Health-related outcomes > Hospital inpatient > Summary Operations
41272#X338	CAT-MUL	462496/327(462823)	-0.153083	-0.262976	-0.0436649	0.00622422	LOGISTIC-BINARY	Operative procedures - OPCS4: X33.8 Other specified other blood transfusion	100091	Health-related outcomes	2000	Hospital inpatient	2005	Summary Operations	2005	Health-related outcomes > Hospital inpatient > Summary Operations
20001#1023	CAT-MUL	462418/328(462746)	-0.152601	-0.262337	-0.0433419	0.00631319	LOGISTIC-BINARY	Cancer code, self-reported: rectal cancer	100000	UK Biobank Assessment Centre	100071	Verbal interview	100074	Medical conditions	100074	UK Biobank Assessment Centre > Verbal interview > Medical conditions
41210#X831	CAT-MUL	462136/687(462823)	0.103441	0.0289878	0.177551	0.00634851	LOGISTIC-BINARY	Operative procedures - secondary OPCS4: X83.1 Blood products Band 1	100091	Health-related outcomes	2000	Hospital inpatient	2005	Summary Operations	2005	Health-related outcomes > Hospital inpatient > Summary Operations
3466	CAT-SIN	33283	-0.0271204	-0.0466077	-0.0076331	0.00638056	ORDERED-LOGISTIC	Time from waking to first cigarette	100000	UK Biobank Assessment Centre	100025	Touchscreen	100050	Lifestyle and environment	100058	UK Biobank Assessment Centre > Touchscreen > Lifestyle and environment > Smoking
41200#E042	CAT-MUL	462422/401(462823)	0.134306	0.0374614	0.230511	0.00639314	LOGISTIC-BINARY	Operative procedures - main OPCS4: E04.2 Excision of turbinate of nose NEC	100091	Health-related outcomes	2000	Hospital inpatient	2005	Summary Operations	2005	Health-related outcomes > Hospital inpatient > Summary Operations
132296	DATE	462540/283(462823)	0.159583	0.0442769	0.27396	0.00646418	LOGISTIC-BINARY	Date O90 first reported (complications of the puerperium, not elsewhere classified)	2415	Health-related outcomes	First occurrences	First occurrences	2415	Health-related outcomes > First occurrences > Pregnancy, childbirth and the puerperium
132100	DATE	460865/1958(462823)	-0.061918	-0.106556	-0.0173773	0.0064962	LOGISTIC-BINARY	Date N62 first reported (hypertrophy of breast)	2414	Health-related outcomes	First occurrences	First occurrences	2414	Health-related outcomes > First occurrences > Genitourinary system disorders
20084#474	CAT-MUL	61969/2959(64928)	0.0517363	0.0144019	0.0890078	0.00656008	LOGISTIC-BINARY	Vitamin and/or mineral supplement use: Evening primrose	100089	Online follow-up	100090	Diet by 24-hour recall	100112	Vitamin/mineral supplements yesterday	100112	Online follow-up > Diet by 24-hour recall > Vitamin/mineral supplements yesterday
2345	CAT-SIN	308969/146107(455076)	-0.0092285	-0.0158984	-0.0025595	0.00668748	LOGISTIC-BINARY	Ever had bowel cancer screening	100000	UK Biobank Assessment Centre	100025	Touchscreen	100036	Health and medical history	100040	UK Biobank Assessment Centre > Touchscreen > Health and medical history > Cancer screening
131448	DATE	462596/227(462823)	-0.182031	-0.313898	-0.0507971	0.00669923	LOGISTIC-BINARY	Date J14 first reported (pneumonia due to haemophilus influenzae)	2410	Health-related outcomes	First occurrences	First occurrences	2410	Health-related outcomes > First occurrences > Respiratory system disorders
41200#S021	CAT-MUL	462612/211(462823)	0.18271	0.0497665	0.314354	0.00679956	LOGISTIC-BINARY	Operative procedures - main OPCS4: S02.1 Abdominoplasty	100091	Health-related outcomes	2000	Hospital inpatient	2005	Summary Operations	2005	Health-related outcomes > Hospital inpatient > Summary Operations
41200#M479	CAT-MUL	456100/6723(462823)	-0.0334707	-0.0578031	-0.0091682	0.00698184	LOGISTIC-BINARY	Operative procedures - main OPCS4: M47.9 Unspecified urethral catheterisation of bladder	100091	Health-related outcomes	2000	Hospital inpatient	2005	Summary Operations	2005	Health-related outcomes > Hospital inpatient > Summary Operations
41221#2	CAT-MUL	10237/328(10565)	-0.153474	-0.265266	-0.0422145	0.00699473	LOGISTIC-BINARY	Delivery methods: Low forceps, not breech	100091	Health-related outcomes	2000	Hospital inpatient	2003	Summary Maternity	2003	Health-related outcomes > Hospital inpatient > Summary Maternity
131342	DATE	452394/10429(462823)	0.0268584	0.00731195	0.0463858	0.00704932	LOGISTIC-BINARY	Date I44 first reported (atrioventricular and left bundle-branch block)	2409	Health-related outcomes	First occurrences	First occurrences	2409	Health-related outcomes > First occurrences > Circulatory system disorders
41210#A651	CAT-MUL	462089/734(462823)	0.0987606	0.0266965	0.170502	0.00710391	LOGISTIC-BINARY	Operative procedures - secondary OPCS4: A65.1 Carpal tunnel release	100091	Health-related outcomes	2000	Hospital inpatient	2005	Summary Operations	2005	Health-related outcomes > Hospital inpatient > Summary Operations
130014	DATE	462342/481(462823)	0.121418	0.0325911	0.209734	0.00721789	LOGISTIC-BINARY	Date A07 first reported (other protozoal intestinal diseases)	2401	Health-related outcomes	First occurrences	First occurrences	2401	Health-related outcomes > First occurrences > Certain infectious and parasitic diseases
131458	DATE	457661/5162(462823)	-0.0377441	-0.0653669	-0.0101608	0.00736068	LOGISTIC-BINARY	Date J20 first reported (acute bronchitis)	2410	Health-related outcomes	First occurrences	First occurrences	2410	Health-related outcomes > First occurrences > Respiratory system disorders
41272#U543	CAT-MUL	461643/1180(462823)	-0.0786672	-0.136281	-0.0212092	0.00736743	LOGISTIC-BINARY	Operative procedures - OPCS4: U54.3 Delivery of rehabilitation for stroke	100091	Health-related outcomes	2000	Hospital inpatient	2005	Summary Operations	2005	Health-related outcomes > Hospital inpatient > Summary Operations
131152	DATE	462384/439(462823)	0.126718	0.0337167	0.21917	0.0074016	LOGISTIC-BINARY	Date H17 first reported (corneal scars and opacities)	2407	Health-related outcomes	First occurrences	First occurrences	2407	Health-related outcomes > First occurrences > Eye and adnexa disorders
41210#Z284	CAT-MUL	446238/16585(462823)	-0.0211171	-0.036684	-0.0055623	0.00781832	LOGISTIC-BINARY	Operative procedures - secondary OPCS4: Z28.4 Transverse colon	100091	Health-related outcomes	2000	Hospital inpatient	2005	Summary Operations	2005	Health-related outcomes > Hospital inpatient > Summary Operations
41272#Z284	CAT-MUL	446238/16585(462823)	-0.0211171	-0.036684	-0.0055623	0.00781832	LOGISTIC-BINARY	Operative procedures - OPCS4: Z28.4 Transverse colon	100091	Health-related outcomes	2000	Hospital inpatient	2005	Summary Operations	2005	Health-related outcomes > Hospital inpatient > Summary Operations
131850	DATE	451810/11013(462823)	-0.0257221	-0.0447123	-0.0067502	0.00790646	LOGISTIC-BINARY	Date M06 first reported (other rheumatoid arthritis)	2413	Health-related outcomes	First occurrences	First occurrences	2413	Health-related outcomes > First occurrences > Musculoskeletal system and connective tissue disorders
41272#G699	CAT-MUL	462390/433(462823)	0.126173	0.0327488	0.219027	0.00793306	LOGISTIC-BINARY	Operative procedures - OPCS4: G69.9 Unspecified excision of ileum	100091	Health-related outcomes	2000	Hospital inpatient	2005	Summary Operations	2005	Health-related outcomes > Hospital inpatient > Summary Operations
41272#T411	CAT-MUL	462446/377(462823)	0.134885	0.0345569	0.234561	0.00820781	LOGISTIC-BINARY	Operative procedures - OPCS4: T41.1 Open biopsy of lesion of peritoneum NEC	100091	Health-related outcomes	2000	Hospital inpatient	2005	Summary Operations	2005	Health-related outcomes > Hospital inpatient > Summary Operations
20086#8	CAT-MUL	63555/1373(64928)	0.0716506	0.018307	0.124835	0.00837585	LOGISTIC-BINARY	Type of special diet followed: Gluten-free	100089	Online follow-up	100090	Diet by 24-hour recall	100097	Typical diet yesterday	100097	Online follow-up > Diet by 24-hour recall > Typical diet yesterday
40006#C503	CAT-MUL	462072/751(462823)	0.0956284	0.0243061	0.166636	0.00844891	LOGISTIC-BINARY	Type of cancer: ICD10: C50.3 Lower-inner quadrant of breast	100091	Health-related outcomes	100092	Cancer register	100092	Cancer register	100092	Health-related outcomes > Cancer register
41272#Q103	CAT-MUL	455465/7358(462823)	-0.0312359	-0.0545258	-0.0079738	0.00853119	LOGISTIC-BINARY	Operative procedures - OPCS4: Q10.3 Dilation of cervix uteri and curettage of uterus NEC	100091	Health-related outcomes	2000	Hospital inpatient	2005	Summary Operations	2005	Health-related outcomes > Hospital inpatient > Summary Operations
41210#Z495	CAT-MUL	461565/1258(462823)	-0.0745853	-0.130322	-0.0189955	0.0086278	LOGISTIC-BINARY	Operative procedures - secondary OPCS4: Z49.5 Skin of buttock	100091	Health-related outcomes	2000	Hospital inpatient	2005	Summary Operations	2005	Health-related outcomes > Hospital inpatient > Summary Operations
41272#Z495	CAT-MUL	461565/1258(462823)	-0.0745853	-0.130322	-0.0189955	0.0086278	LOGISTIC-BINARY	Operative procedures - OPCS4: Z49.5 Skin of buttock	100091	Health-related outcomes	2000	Hospital inpatient	2005	Summary Operations	2005	Health-related outcomes > Hospital inpatient > Summary Operations
41200#W381	CAT-MUL	455558/7265(462823)	-0.0311796	-0.0544809	-0.0079057	0.00868535	LOGISTIC-BINARY	Operative procedures - main OPCS4: W38.1 Primary total prosthetic replacement of hip joint not using cement	100091	Health-related outcomes	2000	Hospital inpatient	2005	Summary Operations	2005	Health-related outcomes > Hospital inpatient > Summary Operations
22614#1	CAT-MUL	106139/4223(110362)	-0.0412968	-0.0723044	-0.0103392	0.008989	LOGISTIC-BINARY	Worked with pesticides	100089	Online follow-up	123	Work environment	130	Employment history	130	Online follow-up > Work environment > Employment history
41200#U162	CAT-MUL	461026/1797(462823)	-0.0620679	-0.108697	-0.0155429	0.00900452	LOGISTIC-BINARY	Operative procedures - main OPCS4: U16.2 Magnetic resonance cholangiopancreatography	100091	Health-related outcomes	2000	Hospital inpatient	2005	Summary Operations	2005	Health-related outcomes > Hospital inpatient > Summary Operations
41272#X831	CAT-MUL	462071/752(462823)	0.0945853	0.023372	0.165487	0.00908622	LOGISTIC-BINARY	Operative procedures - OPCS4: X83.1 Blood products Band 1	100091	Health-related outcomes	2000	Hospital inpatient	2005	Summary Operations	2005	Health-related outcomes > Hospital inpatient > Summary Operations
41210#E081	CAT-MUL	462008/815(462823)	-0.0920117	-0.161306	-0.0229389	0.009144	LOGISTIC-BINARY	Operative procedures - secondary OPCS4: E08.1 Polypectomy of internal nose	100091	Health-related outcomes	2000	Hospital inpatient	2005	Summary Operations	2005	Health-related outcomes > Hospital inpatient > Summary Operations
41234	INTEGER	405533	-0.0039306	-0.0068895	-0.0009718	0.00922258	LINEAR	Records in HES inpatient diagnoses dataset	2006	Health-related outcomes	Hospital inpatient	Hospital inpatient	2006	Health-related outcomes > Hospital inpatient > Record-level access
41200#G699	CAT-MUL	462531/292(462823)	0.149902	0.0364139	0.262519	0.00935876	LOGISTIC-BINARY	Operative procedures - main OPCS4: G69.9 Unspecified excision of ileum	100091	Health-related outcomes	2000	Hospital inpatient	2005	Summary Operations	2005	Health-related outcomes > Hospital inpatient > Summary Operations
20094#1	CAT-MUL	60079/4849(64928)	0.0387937	0.00950834	0.0680405	0.00937484	LOGISTIC-BINARY	Type of bread roll eaten: white	100089	Online follow-up	100090	Diet by 24-hour recall	100101	Bread/pasta/rice yesterday	100101	Online follow-up > Diet by 24-hour recall > Bread/pasta/rice yesterday
22601#35343267	CAT-MUL	112595/1084(113679)	-0.0796746	-0.140019	-0.019507	0.00955522	LOGISTIC-BINARY	Job coding: financial adviser/agent/consultant, investment analyst, mortgage consultant, financier, pension advisor	100089	Online follow-up	123	Work environment	130	Employment history	130	Online follow-up > Work environment > Employment history
22617#3534	CAT-MUL	112595/1084(113679)	-0.0796746	-0.140019	-0.019507	0.00955522	LOGISTIC-BINARY	Job code - historical: Finance and investment analysts/advisers	100089	Online follow-up	123	Work environment	130	Employment history	130	Online follow-up > Work environment > Employment history
40011#8000	CAT-MUL	459927/2896(462823)	-0.0483581	-0.0851175	-0.0116659	0.0098587	LOGISTIC-BINARY	Histology of cancer tumour: Neoplasm	100091	Health-related outcomes	100092	Cancer register	100092	Cancer register	100092	Health-related outcomes > Cancer register
41210#C544	CAT-MUL	462577/246(462823)	-0.166108	-0.292657	-0.0401612	0.00993147	LOGISTIC-BINARY	Operative procedures - secondary OPCS4: C54.4 Buckling of sclera and local or encircling explant HFQ	100091	Health-related outcomes	2000	Hospital inpatient	2005	Summary Operations	2005	Health-related outcomes > Hospital inpatient > Summary Operations
41272#V548	CAT-MUL	462565/258(462823)	-0.161477	-0.285193	-0.0383325	0.010358	LOGISTIC-BINARY	Operative procedures - OPCS4: V54.8 Other specified other operations on spine	100091	Health-related outcomes	2000	Hospital inpatient	2005	Summary Operations	2005	Health-related outcomes > Hospital inpatient > Summary Operations
41210#Y803	CAT-MUL	460314/2509(462823)	-0.0519416	-0.091755	-0.01221	0.0104771	LOGISTIC-BINARY	Operative procedures - secondary OPCS4: Y80.3 Inhalation anaesthetic NEC	100091	Health-related outcomes	2000	Hospital inpatient	2005	Summary Operations	2005	Health-related outcomes > Hospital inpatient > Summary Operations
41272#Y803	CAT-MUL	460314/2509(462823)	-0.0519416	-0.091755	-0.01221	0.0104771	LOGISTIC-BINARY	Operative procedures - OPCS4: Y80.3 Inhalation anaesthetic NEC	100091	Health-related outcomes	2000	Hospital inpatient	2005	Summary Operations	2005	Health-related outcomes > Hospital inpatient > Summary Operations
41272#W381	CAT-MUL	455537/7286(462823)	-0.0303305	-0.0535967	-0.0070917	0.0105706	LOGISTIC-BINARY	Operative procedures - OPCS4: W38.1 Primary total prosthetic replacement of hip joint not using cement	100091	Health-related outcomes	2000	Hospital inpatient	2005	Summary Operations	2005	Health-related outcomes > Hospital inpatient > Summary Operations
41272#V671	CAT-MUL	462479/344(462823)	0.136425	0.0314855	0.240646	0.0105715	LOGISTIC-BINARY	Operative procedures - OPCS4: V67.1 Primary posterior lumbar medial facetectomy	100091	Health-related outcomes	2000	Hospital inpatient	2005	Summary Operations	2005	Health-related outcomes > Hospital inpatient > Summary Operations
22617#1123	CAT-MUL	113293/386(113679)	0.128604	0.0295642	0.226994	0.0106722	LOGISTIC-BINARY	Job code - historical: Managers in mining and energy	100089	Online follow-up	123	Work environment	130	Employment history	130	Online follow-up > Work environment > Employment history
20003#1141182632	CAT-MUL	462094/652(462746)	0.0990696	0.0227875	0.174986	0.0107272	LOGISTIC-BINARY	Treatment/medication code: spiriva 18micrograms inhalation capsule	100000	UK Biobank Assessment Centre	100071	Verbal interview	100075	Medications	100075	UK Biobank Assessment Centre > Verbal interview > Medications
20003#1140882394	CAT-MUL	462390/356(462746)	0.133685	0.0304582	0.236212	0.0108756	LOGISTIC-BINARY	Treatment/medication code: paracetamol + codeine	100000	UK Biobank Assessment Centre	100071	Verbal interview	100075	Medications	100075	UK Biobank Assessment Centre > Verbal interview > Medications
131524	DATE	461699/1124(462823)	0.0753012	0.0170931	0.133303	0.0110863	LOGISTIC-BINARY	Date J81 first reported (pulmonary oedema)	2410	Health-related outcomes	First occurrences	First occurrences	2410	Health-related outcomes > First occurrences > Respiratory system disorders
41200#H444	CAT-MUL	461761/1062(462823)	-0.0782812	-0.138863	-0.0178761	0.0112072	LOGISTIC-BINARY	Operative procedures - main OPCS4: H44.4 Examination of rectum under anaesthetic	100091	Health-related outcomes	2000	Hospital inpatient	2005	Summary Operations	2005	Health-related outcomes > Hospital inpatient > Summary Operations
41210#Z788	CAT-MUL	462603/220(462823)	-0.172808	-0.306832	-0.0394465	0.011317	LOGISTIC-BINARY	Operative procedures - secondary OPCS4: Z78.8 Specified bone of lower leg NEC	100091	Health-related outcomes	2000	Hospital inpatient	2005	Summary Operations	2005	Health-related outcomes > Hospital inpatient > Summary Operations
41272#Z788	CAT-MUL	462603/220(462823)	-0.172808	-0.306832	-0.0394465	0.011317	LOGISTIC-BINARY	Operative procedures - OPCS4: Z78.8 Specified bone of lower leg NEC	100091	Health-related outcomes	2000	Hospital inpatient	2005	Summary Operations	2005	Health-related outcomes > Hospital inpatient > Summary Operations
41272#J439	CAT-MUL	459346/3477(462823)	-0.0432129	-0.0767355	-0.0097469	0.0114507	LOGISTIC-BINARY	Operative procedures - OPCS4: J43.9 Unspecified diagnostic endoscopic retrograde examination of bile duct and pancreatic duct	100091	Health-related outcomes	2000	Hospital inpatient	2005	Summary Operations	2005	Health-related outcomes > Hospital inpatient > Summary Operations
41251#6005	CAT-MUL	458155/2248(460403)	-0.0537385	-0.0954944	-0.0120822	0.0115552	LOGISTIC-BINARY	Sources of admission to hospital (recoded): Transfer within NHS provider: Medical specialty	100091	Health-related outcomes	2000	Hospital inpatient	2001	Summary Administration	2001	Health-related outcomes > Hospital inpatient > Summary Administration
41200#M441	CAT-MUL	462238/585(462823)	-0.105277	-0.187196	-0.023658	0.0116231	LOGISTIC-BINARY	Operative procedures - main OPCS4: M44.1 Endoscopic lithopaxy	100091	Health-related outcomes	2000	Hospital inpatient	2005	Summary Operations	2005	Health-related outcomes > Hospital inpatient > Summary Operations
6155#6	CAT-MUL	450125/10041(460166)	-0.0254217	-0.0452705	-0.005593	0.0120208	LOGISTIC-BINARY	Vitamin and mineral supplements: Folic acid or Folate (Vit B9)	100000	UK Biobank Assessment Centre	100025	Touchscreen	100036	Health and medical history	100045	UK Biobank Assessment Centre > Touchscreen > Health and medical history > Medication
41200#G438	CAT-MUL	462479/344(462823)	0.133601	0.0287974	0.23768	0.0121775	LOGISTIC-BINARY	Operative procedures - main OPCS4: G43.8 Other specified fibreoptic endoscopic extirpation of lesion of upper gastrointestinal tract	100091	Health-related outcomes	2000	Hospital inpatient	2005	Summary Operations	2005	Health-related outcomes > Hospital inpatient > Summary Operations
41259	INTEGER	406217	-0.0038226	-0.0068164	-0.0008288	0.01233	LINEAR	Records in HES inpatient main dataset	2006	Health-related outcomes	Hospital inpatient	Hospital inpatient	2006	Health-related outcomes > Hospital inpatient > Record-level access
41200#T679	CAT-MUL	462376/447(462823)	-0.119539	-0.213345	-0.0261056	0.0123373	LOGISTIC-BINARY	Operative procedures - main OPCS4: T67.9 Unspecified primary repair of tendon	100091	Health-related outcomes	2000	Hospital inpatient	2005	Summary Operations	2005	Health-related outcomes > Hospital inpatient > Summary Operations
20160	CAT-SIN	180489/280393(460882)	-0.0076068	-0.0135664	-0.0016469	0.0123622	LOGISTIC-BINARY	Ever smoked		100000	UK Biobank Assessment Centre	100025	Touchscreen	100050	Lifestyle and environment	100058	UK Biobank Assessment Centre > Touchscreen > Lifestyle and environment > Smoking
41272#A624	CAT-MUL	462469/354(462823)	-0.13419	-0.239655	-0.0291703	0.0124652	LOGISTIC-BINARY	Operative procedures - OPCS4: A62.4 Primary microsurgical repair of peripheral nerve NEC	100091	Health-related outcomes	2000	Hospital inpatient	2005	Summary Operations	2005	Health-related outcomes > Hospital inpatient > Summary Operations
2178	CAT-SIN	460661	-0.0071727	-0.0128109	-0.0015346	0.0126509	ORDERED-LOGISTIC	Overall health rating	100000	UK Biobank Assessment Centre	100025	Touchscreen	100036	Health and medical history	100042	UK Biobank Assessment Centre > Touchscreen > Health and medical history > General health
131488	DATE	462148/675(462823)	0.0950596	0.0201008	0.169665	0.0127281	LOGISTIC-BINARY	Date J42 first reported (unspecified chronic bronchitis)	2410	Health-related outcomes	First occurrences	First occurrences	2410	Health-related outcomes > First occurrences > Respiratory system disorders
41272#T773	CAT-MUL	462471/352(462823)	0.130802	0.027148	0.233753	0.0130842	LOGISTIC-BINARY	Operative procedures - OPCS4: T77.3 Partial excision of muscle NEC	100091	Health-related outcomes	2000	Hospital inpatient	2005	Summary Operations	2005	Health-related outcomes > Hospital inpatient > Summary Operations
131114	DATE	457899/4924(462823)	-0.0356485	-0.0638411	-0.0074963	0.0131353	LOGISTIC-BINARY	Date G93 first reported (other disorders of brain)	2406	Health-related outcomes	First occurrences	First occurrences	2406	Health-related outcomes > First occurrences > Nervous system disorders
1508-2	CAT-SIN	202230/362353	-999	-999	-999	0.0131516	MULTINOMIAL-LOGISTIC	Coffee type		100000	UK Biobank Assessment Centre	100025	Touchscreen	100050	Lifestyle and environment	100052	UK Biobank Assessment Centre > Touchscreen > Lifestyle and environment > Diet
20003#1140916288	CAT-MUL	462517/229(462746)	0.161103	0.0331248	0.287929	0.01321	LOGISTIC-BINARY	Treatment/medication code: efexor 37.5mg tablet	100000	UK Biobank Assessment Centre	100071	Verbal interview	100075	Medications	100075	UK Biobank Assessment Centre > Verbal interview > Medications
20003#1140879494	CAT-MUL	462206/540(462746)	0.105684	0.0217868	0.189135	0.013311	LOGISTIC-BINARY	Treatment/medication code: metoclopramide	100000	UK Biobank Assessment Centre	100071	Verbal interview	100075	Medications	100075	UK Biobank Assessment Centre > Verbal interview > Medications
41210#X292	CAT-MUL	460752/2071(462823)	-0.0546139	-0.0979894	-0.0113313	0.0134956	LOGISTIC-BINARY	Operative procedures - secondary OPCS4: X29.2 Continuous intravenous infusion of therapeutic substance NEC	100091	Health-related outcomes	2000	Hospital inpatient	2005	Summary Operations	2005	Health-related outcomes > Hospital inpatient > Summary Operations
40006#C437	CAT-MUL	461407/1416(462823)	0.0654858	0.0133908	0.117421	0.0136063	LOGISTIC-BINARY	Type of cancer: ICD10: C43.7 Malignant melanoma of lower limb, including hip	100091	Health-related outcomes	100092	Cancer register	100092	Cancer register	100092	Health-related outcomes > Cancer register
41272#F092	CAT-MUL	462535/288(462823)	0.143036	0.0286534	0.256519	0.013877	LOGISTIC-BINARY	Operative procedures - OPCS4: F09.2 Surgical removal of impacted tooth NEC	100091	Health-related outcomes	2000	Hospital inpatient	2005	Summary Operations	2005	Health-related outcomes > Hospital inpatient > Summary Operations
41200#B285	CAT-MUL	458509/4314(462823)	-0.0376912	-0.0679296	-0.0074985	0.0144882	LOGISTIC-BINARY	Operative procedures - main OPCS4: B28.5 Wire guided partial excision of breast	100091	Health-related outcomes	2000	Hospital inpatient	2005	Summary Operations	2005	Health-related outcomes > Hospital inpatient > Summary Operations
41272#M653	CAT-MUL	458476/4347(462823)	-0.0378371	-0.0681963	-0.0075241	0.0145017	LOGISTIC-BINARY	Operative procedures - OPCS4: M65.3 Endoscopic resection of prostate NEC	100091	Health-related outcomes	2000	Hospital inpatient	2005	Summary Operations	2005	Health-related outcomes > Hospital inpatient > Summary Operations
41249#2016	CAT-MUL	460912/1067(461979)	-0.0751109	-0.13566	-0.0147298	0.0149086	LOGISTIC-BINARY	Methods of admission to hospital (recoded): Emergency admission: via A&E of another hospital provide	100091	Health-related outcomes	2000	Hospital inpatient	2001	Summary Administration	2001	Health-related outcomes > Hospital inpatient > Summary Administration
41222#2	CAT-MUL	5594/1676(7270)	0.0676512	0.012987	0.12229	0.015244	LOGISTIC-BINARY	Delivery onset methods: Caesarean section	100091	Health-related outcomes	2000	Hospital inpatient	2003	Summary Maternity	2003	Health-related outcomes > Hospital inpatient > Summary Maternity
41200#Q353	CAT-MUL	462585/238(462823)	-0.159224	-0.288231	-0.0309883	0.015277	LOGISTIC-BINARY	Operative procedures - main OPCS4: Q35.3 Endoscopic bilateral ringing of fallopian tubes	100091	Health-related outcomes	2000	Hospital inpatient	2005	Summary Operations	2005	Health-related outcomes > Hospital inpatient > Summary Operations
41251#5000	CAT-MUL	458360/2046(460406)	-0.0538763	-0.0975029	-0.0103591	0.0153721	LOGISTIC-BINARY	Sources of admission to hospital (recoded): Transfer to other NHS provider	100091	Health-related outcomes	2000	Hospital inpatient	2001	Summary Administration	2001	Health-related outcomes > Hospital inpatient > Summary Administration
41272#A818	CAT-MUL	462390/433(462823)	-0.11754	-0.212811	-0.0226525	0.0154067	LOGISTIC-BINARY	Operative procedures - OPCS4: A81.8 Other specified other operations on sympathetic nerve	100091	Health-related outcomes	2000	Hospital inpatient	2005	Summary Operations	2005	Health-related outcomes > Hospital inpatient > Summary Operations
41272#W663	CAT-MUL	462262/561(462823)	-0.103208	-0.186862	-0.0198616	0.0154208	LOGISTIC-BINARY	Operative procedures - OPCS4: W66.3 Primary manipulative closed reduction of fracture dislocation of joint NEC	100091	Health-related outcomes	2000	Hospital inpatient	2005	Summary Operations	2005	Health-related outcomes > Hospital inpatient > Summary Operations
1060	INTEGER	364329	0.00808906	0.00153901	0.0146391	0.0154986	ORDERED-LOGISTIC	Time spent outdoors in winter	100000	UK Biobank Assessment Centre	100025	Touchscreen	100050	Lifestyle and environment	100055	UK Biobank Assessment Centre > Touchscreen > Lifestyle and environment > Sun exposure
41272#U162	CAT-MUL	459857/2966(462823)	-0.0446526	-0.0809325	-0.0084381	0.0157596	LOGISTIC-BINARY	Operative procedures - OPCS4: U16.2 Magnetic resonance cholangiopancreatography	100091	Health-related outcomes	2000	Hospital inpatient	2005	Summary Operations	2005	Health-related outcomes > Hospital inpatient > Summary Operations
41229#5ND	CAT-MUL	456142/6681(462823)	0.0296967	0.00557106	0.0537906	0.0157724	LOGISTIC-BINARY	PCT responsible for patient data: COUNTY DURHAM PCT	100091	Health-related outcomes	2000	Hospital inpatient	2001	Summary Administration	2001	Health-related outcomes > Hospital inpatient > Summary Administration
41272#A558	CAT-MUL	462039/784(462823)	-0.0868682	-0.157584	-0.0163797	0.0158911	LOGISTIC-BINARY	Operative procedures - OPCS4: A55.8 Other specified diagnostic spinal puncture	100091	Health-related outcomes	2000	Hospital inpatient	2005	Summary Operations	2005	Health-related outcomes > Hospital inpatient > Summary Operations
20003#1141180036	CAT-MUL	461807/939(462746)	0.0782937	0.0145341	0.141807	0.0158929	LOGISTIC-BINARY	Treatment/medication code: fybogel orange s/f granules	100000	UK Biobank Assessment Centre	100071	Verbal interview	100075	Medications	100075	UK Biobank Assessment Centre > Verbal interview > Medications
41272#F053	CAT-MUL	462486/337(462823)	0.129785	0.0238165	0.235008	0.0160079	LOGISTIC-BINARY	Operative procedures - OPCS4: F05.3 Suture of lip	100091	Health-related outcomes	2000	Hospital inpatient	2005	Summary Operations	2005	Health-related outcomes > Hospital inpatient > Summary Operations
41246#1670	CAT-MUL	442942/478(443420)	-0.11013	-0.200016	-0.020709	0.016064	LOGISTIC-BINARY	Treatment speciality of consultant (recoded): Intensive therapy unit	100091	Health-related outcomes	2000	Hospital inpatient	2001	Summary Administration	2001	Health-related outcomes > Hospital inpatient > Summary Administration
90045	CONTINUOUS	98437	0.0074509	0.00138013	0.0135217	0.0161491	LINEAR	Average acceleration 18:00 - 18:59	100088	Additional exposures	1008	Physical activity measurement	1009	Acceleration averages	1009	Additional exposures > Physical activity measurement > Acceleration averages
2926	INTEGER	104394	-0.0136837	-0.0248838	-0.0024835	0.0166401	ORDERED-LOGISTIC	Number of unsuccessful stop-smoking attempts	100000	UK Biobank Assessment Centre	100025	Touchscreen	100050	Lifestyle and environment	100058	UK Biobank Assessment Centre > Touchscreen > Lifestyle and environment > Smoking
41210#Z804	CAT-MUL	462067/756(462823)	-0.087703	-0.159638	-0.0160041	0.0166946	LOGISTIC-BINARY	Operative procedures - secondary OPCS4: Z80.4 Phalanx of toe NEC	100091	Health-related outcomes	2000	Hospital inpatient	2005	Summary Operations	2005	Health-related outcomes > Hospital inpatient > Summary Operations
41272#Z804	CAT-MUL	462067/756(462823)	-0.087703	-0.159638	-0.0160041	0.0166946	LOGISTIC-BINARY	Operative procedures - OPCS4: Z80.4 Phalanx of toe NEC	100091	Health-related outcomes	2000	Hospital inpatient	2005	Summary Operations	2005	Health-related outcomes > Hospital inpatient > Summary Operations
41272#T853	CAT-MUL	462522/301(462823)	-0.139214	-0.253658	-0.0252715	0.0168855	LOGISTIC-BINARY	Operative procedures - OPCS4: T85.3 Block dissection of mediastinal lymph nodes	100091	Health-related outcomes	2000	Hospital inpatient	2005	Summary Operations	2005	Health-related outcomes > Hospital inpatient > Summary Operations
41272#M471	CAT-MUL	460981/1842(462823)	-0.05616	-0.102313	-0.0101101	0.0169594	LOGISTIC-BINARY	Operative procedures - OPCS4: M47.1 Urethral irrigation of bladder	100091	Health-related outcomes	2000	Hospital inpatient	2005	Summary Operations	2005	Health-related outcomes > Hospital inpatient > Summary Operations
21000-1001	CAT-SIN	429227/460792	-999	-999	-999	0.0171892	MULTINOMIAL-LOGISTIC	Ethnic background	100000	UK Biobank Assessment Centre	100025	Touchscreen	100062	Sociodemographics	100065	UK Biobank Assessment Centre > Touchscreen > Sociodemographics > Ethnicity
131616	DATE	454969/7854(462823)	-0.0272182	-0.0496502	-0.0048118	0.017335	LOGISTIC-BINARY	Date K42 first reported (umbilical hernia)	2411	Health-related outcomes	First occurrences	First occurrences	2411	Health-related outcomes > First occurrences > Digestive system disorders
90160	CONTINUOUS	98437	-0.0076025	-0.0138688	-0.0013362	0.0174118	LINEAR	Error tolerance after calibration	100088	Additional exposures	1008	Physical activity measurement	1012	Accelerometer calibration	1012	Additional exposures > Physical activity measurement > Accelerometer calibration
132580	DATE	462498/325(462823)	-0.133264	-0.243329	-0.0236812	0.0174121	LOGISTIC-BINARY	Date Q85 first reported (phakomatoses, not elsewhere classified)	2417	Health-related outcomes	First occurrences	First occurrences	2417	Health-related outcomes > First occurrences > Congenital disruptions and chromosomal abnormalities
130830	DATE	461458/1365(462823)	-0.0647187	-0.118161	-0.0114155	0.0174759	LOGISTIC-BINARY	Date E88 first reported (other metabolic disorders)	2404	Health-related outcomes	First occurrences	First occurrences	2404	Health-related outcomes > First occurrences > Endocrine, nutritional and metabolic diseases
41210#S066	CAT-MUL	462239/584(462823)	0.0976211	0.0168889	0.177944	0.0175068	LOGISTIC-BINARY	Operative procedures - secondary OPCS4: S06.6 Re-excision of skin margins of head or neck	100091	Health-related outcomes	2000	Hospital inpatient	2005	Summary Operations	2005	Health-related outcomes > Hospital inpatient > Summary Operations
41210#T853	CAT-MUL	462526/297(462823)	-0.139302	-0.254507	-0.0246054	0.017552	LOGISTIC-BINARY	Operative procedures - secondary OPCS4: T85.3 Block dissection of mediastinal lymph nodes	100091	Health-related outcomes	2000	Hospital inpatient	2005	Summary Operations	2005	Health-related outcomes > Hospital inpatient > Summary Operations
131190	DATE	452296/10527(462823)	-0.0235799	-0.0430563	-0.0041221	0.0175942	LOGISTIC-BINARY	Date H43 first reported (disorders of vitreous body)	2407	Health-related outcomes	First occurrences	First occurrences	2407	Health-related outcomes > First occurrences > Eye and adnexa disorders
1100	CAT-SIN	418127	0.00706629	0.00122377	0.0129088	0.0177626	ORDERED-LOGISTIC	Drive faster than motorway speed limit	100000	UK Biobank Assessment Centre	100025	Touchscreen	100050	Lifestyle and environment	100054	UK Biobank Assessment Centre > Touchscreen > Lifestyle and environment > Physical activity
22617#3433	CAT-MUL	113007/672(113679)	0.0912228	0.0156133	0.166482	0.0177831	LOGISTIC-BINARY	Job code - historical: Public relations officers	100089	Online follow-up	123	Work environment	130	Employment history	130	Online follow-up > Work environment > Employment history
20435	CAT-SIN	15860/58877(74737)	0.0214647	0.00370132	0.03924	0.0179042	LOGISTIC-BINARY	Difficulty concentrating during worst depression	100089	Online follow-up	136	Mental health	138	Depression	138	Online follow-up > Mental health > Depression
22601#41113204	CAT-MUL	109409/4270(113679)	0.0367662	0.00623693	0.0672466	0.0181634	LOGISTIC-BINARY	Job coding: civil service executive officer, revenue/tax executive or officer, fraud inspector or officer, job centre adviser	100089	Online follow-up	123	Work environment	130	Employment history	130	Online follow-up > Work environment > Employment history
22617#4111	CAT-MUL	109409/4270(113679)	0.0367662	0.00623693	0.0672466	0.0181634	LOGISTIC-BINARY	Job code - historical: Civil Service executive officers	100089	Online follow-up	123	Work environment	130	Employment history	130	Online follow-up > Work environment > Employment history
41210#C794	CAT-MUL	462126/697(462823)	-0.0900549	-0.164969	-0.0153936	0.0182797	LOGISTIC-BINARY	Operative procedures - secondary OPCS4: C79.4 Injection into vitreous body NEC	100091	Health-related outcomes	2000	Hospital inpatient	2005	Summary Operations	2005	Health-related outcomes > Hospital inpatient > Summary Operations
41272#Y829	CAT-MUL	447858/14965(462823)	0.019636	0.00330702	0.0359514	0.0183783	LOGISTIC-BINARY	Operative procedures - OPCS4: Y82.9 Unspecified local anaesthetic	100091	Health-related outcomes	2000	Hospital inpatient	2005	Summary Operations	2005	Health-related outcomes > Hospital inpatient > Summary Operations
41210#Y829	CAT-MUL	447859/14964(462823)	0.0195821	0.00325264	0.0358981	0.0187047	LOGISTIC-BINARY	Operative procedures - secondary OPCS4: Y82.9 Unspecified local anaesthetic	100091	Health-related outcomes	2000	Hospital inpatient	2005	Summary Operations	2005	Health-related outcomes > Hospital inpatient > Summary Operations
41149	INTEGER	404437	-0.0035888	-0.0065835	-0.0005941	0.0188343	LINEAR	Records in HES inpatient operations dataset	2006	Health-related outcomes	Hospital inpatient	Hospital inpatient	2006	Health-related outcomes > Hospital inpatient > Record-level access
41272#S444	CAT-MUL	462562/261(462823)	0.142885	0.0231338	0.261626	0.0188605	LOGISTIC-BINARY	Operative procedures - OPCS4: S44.4 Removal of glass from skin NEC	100091	Health-related outcomes	2000	Hospital inpatient	2005	Summary Operations	2005	Health-related outcomes > Hospital inpatient > Summary Operations
6138#1	CAT-MUL	309236/148660(457896)	0.00751499	0.00124156	0.0137878	0.0188758	LOGISTIC-BINARY	Qualifications: College or University degree	100000	UK Biobank Assessment Centre	100025	Touchscreen	100062	Sociodemographics	100063	UK Biobank Assessment Centre > Touchscreen > Sociodemographics > Education
41272#B285	CAT-MUL	458458/4365(462823)	-0.0359319	-0.0659923	-0.0059167	0.0190477	LOGISTIC-BINARY	Operative procedures - OPCS4: B28.5 Wire guided partial excision of breast	100091	Health-related outcomes	2000	Hospital inpatient	2005	Summary Operations	2005	Health-related outcomes > Hospital inpatient > Summary Operations
41200#V523	CAT-MUL	462563/260(462823)	-0.14701	-0.2702	-0.0244031	0.0190732	LOGISTIC-BINARY	Operative procedures - main OPCS4: V52.3 Discography of intervertebral disc	100091	Health-related outcomes	2000	Hospital inpatient	2005	Summary Operations	2005	Health-related outcomes > Hospital inpatient > Summary Operations
22601#11232861	CAT-MUL	113340/339(113679)	0.125733	0.0200092	0.230717	0.0193397	LOGISTIC-BINARY	Job coding: manager in mining, energy production or water supply	100089	Online follow-up	123	Work environment	130	Employment history	130	Online follow-up > Work environment > Employment history
41229#5M8	CAT-MUL	456296/6527(462823)	-0.0293021	-0.053893	-0.0047416	0.0194369	LOGISTIC-BINARY	PCT responsible for patient data: NORTH SOMERSET PCT	100091	Health-related outcomes	2000	Hospital inpatient	2001	Summary Administration	2001	Health-related outcomes > Hospital inpatient > Summary Administration
30040	CONTINUOUS	448991	0.00346831	0.00055712	0.0063795	0.0195411	LINEAR	Mean corpuscular volume	100078	Biological samples	100079	Assay results	100080	Blood assays	100081	Biological samples > Assay results > Blood assays > Blood count
41200#F095	CAT-MUL	460678/2145(462823)	-0.0507325	-0.0933812	-0.008173	0.0196024	LOGISTIC-BINARY	Operative procedures - main OPCS4: F09.5 Surgical removal of retained root of tooth	100091	Health-related outcomes	2000	Hospital inpatient	2005	Summary Operations	2005	Health-related outcomes > Hospital inpatient > Summary Operations
41200#X704	CAT-MUL	461351/1472(462823)	0.0605688	0.00956605	0.111418	0.0197525	LOGISTIC-BINARY	Operative procedures - main OPCS4: X70.4 Procurement of drugs for chemotherapy for neoplasm for regimens in Band 4	100091	Health-related outcomes	2000	Hospital inpatient	2005	Summary Operations	2005	Health-related outcomes > Hospital inpatient > Summary Operations
41210#Y669	CAT-MUL	462574/249(462823)	-0.149363	-0.275253	-0.0240432	0.0197936	LOGISTIC-BINARY	Operative procedures - secondary OPCS4: Y66.9 Unspecified harvest of bone	100091	Health-related outcomes	2000	Hospital inpatient	2005	Summary Operations	2005	Health-related outcomes > Hospital inpatient > Summary Operations
41272#Y669	CAT-MUL	462574/249(462823)	-0.149363	-0.275253	-0.0240432	0.0197936	LOGISTIC-BINARY	Operative procedures - OPCS4: Y66.9 Unspecified harvest of bone	100091	Health-related outcomes	2000	Hospital inpatient	2005	Summary Operations	2005	Health-related outcomes > Hospital inpatient > Summary Operations
41272#U548	CAT-MUL	462270/553(462823)	-0.0999715	-0.184265	-0.0159886	0.0198783	LOGISTIC-BINARY	Operative procedures - OPCS4: U54.8 Other specified rehabilitation for other disorders	100091	Health-related outcomes	2000	Hospital inpatient	2005	Summary Operations	2005	Health-related outcomes > Hospital inpatient > Summary Operations
41210#W891	CAT-MUL	461148/1675(462823)	-0.0572146	-0.10549	-0.0090537	0.0200368	LOGISTIC-BINARY	Operative procedures - secondary OPCS4: W89.1 Endoscopic chondroplasty NEC	100091	Health-related outcomes	2000	Hospital inpatient	2005	Summary Operations	2005	Health-related outcomes > Hospital inpatient > Summary Operations
41272#C141	CAT-MUL	462415/408(462823)	0.113941	0.0175816	0.209705	0.0200913	LOGISTIC-BINARY	Operative procedures - OPCS4: C14.1 Flap of skin to eyelid	100091	Health-related outcomes	2000	Hospital inpatient	2005	Summary Operations	2005	Health-related outcomes > Hospital inpatient > Summary Operations
41200#W821	CAT-MUL	462453/370(462823)	0.119217	0.0181773	0.219584	0.0203372	LOGISTIC-BINARY	Operative procedures - main OPCS4: W82.1 Endoscopic total excision of semilunar cartilage	100091	Health-related outcomes	2000	Hospital inpatient	2005	Summary Operations	2005	Health-related outcomes > Hospital inpatient > Summary Operations
41200#A818	CAT-MUL	462415/408(462823)	-0.115845	-0.213985	-0.0181144	0.0204444	LOGISTIC-BINARY	Operative procedures - main OPCS4: A81.8 Other specified other operations on sympathetic nerve	100091	Health-related outcomes	2000	Hospital inpatient	2005	Summary Operations	2005	Health-related outcomes > Hospital inpatient > Summary Operations
131514	DATE	462598/225(462823)	-0.156035	-0.288414	-0.0243163	0.0205901	LOGISTIC-BINARY	Date J67 first reported (hypersensitivity pneumonitis due to organic dust)	2410	Health-related outcomes	First occurrences	First occurrences	2410	Health-related outcomes > First occurrences > Respiratory system disorders
41200#T242	CAT-MUL	460896/1927(462823)	-0.0530335	-0.0980339	-0.0081332	0.0207576	LOGISTIC-BINARY	Operative procedures - main OPCS4: T24.2 Repair of umbilical hernia using insert of prosthetic material	100091	Health-related outcomes	2000	Hospital inpatient	2005	Summary Operations	2005	Health-related outcomes > Hospital inpatient > Summary Operations
131754	DATE	452604/10219(462823)	-0.0231631	-0.0428549	-0.0034908	0.0210769	LOGISTIC-BINARY	Date L50 first reported (urticaria)	2412	Health-related outcomes	First occurrences	First occurrences	2412	Health-related outcomes > First occurrences > Skin and subcutaneous tissue disorders
130254	DATE	462346/477(462823)	-0.106553	-0.197264	-0.0161882	0.0210878	LOGISTIC-BINARY	Date B49 first reported (unspecified mycosis)	2401	Health-related outcomes	First occurrences	First occurrences	2401	Health-related outcomes > First occurrences > Certain infectious and parasitic diseases
41272#W141	CAT-MUL	462440/383(462823)	0.11698	0.0172262	0.216117	0.0211459	LOGISTIC-BINARY	Operative procedures - OPCS4: W14.1 Angulation diaphyseal osteotomy and internal fixation HFQ	100091	Health-related outcomes	2000	Hospital inpatient	2005	Summary Operations	2005	Health-related outcomes > Hospital inpatient > Summary Operations
41272#G438	CAT-MUL	462435/388(462823)	0.115865	0.0170367	0.214065	0.0211677	LOGISTIC-BINARY	Operative procedures - OPCS4: G43.8 Other specified fibreoptic endoscopic extirpation of lesion of upper gastrointestinal tract	100091	Health-related outcomes	2000	Hospital inpatient	2005	Summary Operations	2005	Health-related outcomes > Hospital inpatient > Summary Operations
130196	DATE	462619/204(462823)	0.158893	0.0231388	0.293385	0.0212027	LOGISTIC-BINARY	Date B16 first reported (acute hepatitis b)	2401	Health-related outcomes	First occurrences	First occurrences	2401	Health-related outcomes > First occurrences > Certain infectious and parasitic diseases
20003#1140883748	CAT-MUL	461333/1413(462746)	-0.0617345	-0.114389	-0.0092081	0.0214105	LOGISTIC-BINARY	Treatment/medication code: selenium product	100000	UK Biobank Assessment Centre	100071	Verbal interview	100075	Medications	100075	UK Biobank Assessment Centre > Verbal interview > Medications
41200#G448	CAT-MUL	462303/520(462823)	-0.101503	-0.188169	-0.015183	0.0214545	LOGISTIC-BINARY	Operative procedures - main OPCS4: G44.8 Other specified other therapeutic fibreoptic endoscopic operations on upper gastrointestinal tract	100091	Health-related outcomes	2000	Hospital inpatient	2005	Summary Operations	2005	Health-related outcomes > Hospital inpatient > Summary Operations
22601#41323255	CAT-MUL	112129/1550(113679)	-0.0591053	-0.109551	-0.0087916	0.0214826	LOGISTIC-BINARY	Job coding: pensions and insurance clerk/administrator, claims handler	100089	Online follow-up	123	Work environment	130	Employment history	130	Online follow-up > Work environment > Employment history
22617#4132	CAT-MUL	112129/1550(113679)	-0.0591053	-0.109551	-0.0087916	0.0214826	LOGISTIC-BINARY	Job code - historical: Pensions and insurance clerks	100089	Online follow-up	123	Work environment	130	Employment history	130	Online follow-up > Work environment > Employment history
41200#A624	CAT-MUL	462560/263(462823)	-0.143088	-0.265534	-0.0212192	0.0217099	LOGISTIC-BINARY	Operative procedures - main OPCS4: A62.4 Primary microsurgical repair of peripheral nerve NEC	100091	Health-related outcomes	2000	Hospital inpatient	2005	Summary Operations	2005	Health-related outcomes > Hospital inpatient > Summary Operations
41272#M479	CAT-MUL	448784/14039(462823)	-0.0199076	-0.036942	-0.0028875	0.0219336	LOGISTIC-BINARY	Operative procedures - OPCS4: M47.9 Unspecified urethral catheterisation of bladder	100091	Health-related outcomes	2000	Hospital inpatient	2005	Summary Operations	2005	Health-related outcomes > Hospital inpatient > Summary Operations
41200#Q552	CAT-MUL	462421/402(462823)	-0.115419	-0.214339	-0.0169065	0.0219462	LOGISTIC-BINARY	Operative procedures - main OPCS4: Q55.2 Examination of female genital tract under anaesthetic NEC	100091	Health-related outcomes	2000	Hospital inpatient	2005	Summary Operations	2005	Health-related outcomes > Hospital inpatient > Summary Operations
41210#Q034	CAT-MUL	462576/247(462823)	-0.147594	-0.274232	-0.0215628	0.0220652	LOGISTIC-BINARY	Operative procedures - secondary OPCS4: Q03.4 Punch biopsy of cervix uteri	100091	Health-related outcomes	2000	Hospital inpatient	2005	Summary Operations	2005	Health-related outcomes > Hospital inpatient > Summary Operations
41272#U117	CAT-MUL	462314/509(462823)	0.100617	0.0142177	0.186544	0.0221038	LOGISTIC-BINARY	Operative procedures - OPCS4: U11.7 Magnetic resonance angiography	100091	Health-related outcomes	2000	Hospital inpatient	2005	Summary Operations	2005	Health-related outcomes > Hospital inpatient > Summary Operations
20003#1140874126	CAT-MUL	462484/262(462746)	-0.14272	-0.265244	-0.0207908	0.0221313	LOGISTIC-BINARY	Treatment/medication code: nitrofurantoin	100000	UK Biobank Assessment Centre	100071	Verbal interview	100075	Medications	100075	UK Biobank Assessment Centre > Verbal interview > Medications
30070	CONTINUOUS	448991	-0.0033917	-0.0062993	-0.0004841	0.0222396	LINEAR	Red blood cell (erythrocyte) distribution width	100078	Biological samples	100079	Assay results	100080	Blood assays	100081	Biological samples > Assay results > Blood assays > Blood count
20003#1140869362	CAT-MUL	462379/367(462746)	0.117941	0.0163904	0.218786	0.02237	LOGISTIC-BINARY	Treatment/medication code: femulen tablet	100000	UK Biobank Assessment Centre	100071	Verbal interview	100075	Medications	100075	UK Biobank Assessment Centre > Verbal interview > Medications
41200#M653	CAT-MUL	458620/4203(462823)	-0.0358798	-0.0667349	-0.0050725	0.0225545	LOGISTIC-BINARY	Operative procedures - main OPCS4: M65.3 Endoscopic resection of prostate NEC	100091	Health-related outcomes	2000	Hospital inpatient	2005	Summary Operations	2005	Health-related outcomes > Hospital inpatient > Summary Operations
41210#Y208	CAT-MUL	462046/777(462823)	-0.0823967	-0.153336	-0.0116833	0.0226056	LOGISTIC-BINARY	Operative procedures - secondary OPCS4: Y20.8 Other specified biopsy of organ NOC	100091	Health-related outcomes	2000	Hospital inpatient	2005	Summary Operations	2005	Health-related outcomes > Hospital inpatient > Summary Operations
41272#Y208	CAT-MUL	462046/777(462823)	-0.0823967	-0.153336	-0.0116833	0.0226056	LOGISTIC-BINARY	Operative procedures - OPCS4: Y20.8 Other specified biopsy of organ NOC	100091	Health-related outcomes	2000	Hospital inpatient	2005	Summary Operations	2005	Health-related outcomes > Hospital inpatient > Summary Operations
41249#2001	CAT-MUL	291339/171106(462445)	-0.0070491	-0.0131119	-0.000987	0.0226702	LOGISTIC-BINARY	Methods of admission to hospital (recoded): Emergency admission: A&E	100091	Health-related outcomes	2000	Hospital inpatient	2001	Summary Administration	2001	Health-related outcomes > Hospital inpatient > Summary Administration
90094	CONTINUOUS	98437	0.00719632	0.00100598	0.0133867	0.0226989	LINEAR	Fraction acceleration <= 3 milli-gravities	100088	Additional exposures	1008	Physical activity measurement	1010	Acceleration intensity distribution	1010	Additional exposures > Physical activity measurement > Acceleration intensity distribution
20003#1140882498	CAT-MUL	462475/271(462746)	0.136259	0.0182817	0.253302	0.0230611	LOGISTIC-BINARY	Treatment/medication code: penicillin	100000	UK Biobank Assessment Centre	100071	Verbal interview	100075	Medications	100075	UK Biobank Assessment Centre > Verbal interview > Medications
41210#Y971	CAT-MUL	460296/2527(462823)	0.0452019	0.00616503	0.0841527	0.0230874	LOGISTIC-BINARY	Operative procedures - secondary OPCS4: Y97.1 Radiology with pre and post contrast	100091	Health-related outcomes	2000	Hospital inpatient	2005	Summary Operations	2005	Health-related outcomes > Hospital inpatient > Summary Operations
41272#Y971	CAT-MUL	460296/2527(462823)	0.0452019	0.00616503	0.0841527	0.0230874	LOGISTIC-BINARY	Operative procedures - OPCS4: Y97.1 Radiology with pre and post contrast	100091	Health-related outcomes	2000	Hospital inpatient	2005	Summary Operations	2005	Health-related outcomes > Hospital inpatient > Summary Operations
20004#1356	CAT-MUL	459979/2767(462746)	-0.0436066	-0.0812734	-0.0060102	0.0231391	LOGISTIC-BINARY	Operation code: unilateral oophorectomy	100000	UK Biobank Assessment Centre	100071	Verbal interview	100076	Operations	100076	UK Biobank Assessment Centre > Verbal interview > Operations
41200#X403	CAT-MUL	462161/662(462823)	0.0876267	0.0117861	0.163111	0.023209	LOGISTIC-BINARY	Operative procedures - main OPCS4: X40.3 Haemodialysis NEC	100091	Health-related outcomes	2000	Hospital inpatient	2005	Summary Operations	2005	Health-related outcomes > Hospital inpatient > Summary Operations
40006#C19	CAT-MUL	462274/549(462823)	-0.0976517	-0.182149	-0.0134762	0.0232549	LOGISTIC-BINARY	Type of cancer: ICD10: C19 Malignant neoplasm of rectosigmoid junction	100091	Health-related outcomes	100092	Cancer register	100092	Cancer register	100092	Health-related outcomes > Cancer register
41284	INTEGER	14602	0.0355609	0.00479001	0.0663318	0.0235207	ORDERED-LOGISTIC	Baby birth weight	100091	Health-related outcomes	2000	Hospital inpatient	2003	Summary Maternity	2003	Health-related outcomes > Hospital inpatient > Summary Maternity
41200#W241	CAT-MUL	461879/944(462823)	0.0733832	0.00974996	0.136775	0.0235415	LOGISTIC-BINARY	Operative procedures - main OPCS4: W24.1 Closed reduction of intracapsular fracture of neck of femur and fixation using nail or screw	100091	Health-related outcomes	2000	Hospital inpatient	2005	Summary Operations	2005	Health-related outcomes > Hospital inpatient > Summary Operations
102460	CAT-SIN	64765	0.0225699	0.00303203	0.0421077	0.0235671	ORDERED-LOGISTIC	Crisp intake		100089	Online follow-up	100090	Diet by 24-hour recall	100109	Soup/snacks/pastries yesterday	100109	Online follow-up > Diet by 24-hour recall > Soup/snacks/pastries yesterday
21048	CAT-SIN	166253	-0.0105637	-0.019726	-0.0014013	0.0238367	ORDERED-LOGISTIC	Degree bothered by back pain in the past 3 months	100089	Online follow-up	153	Digestive health	153	Digestive health	153	Online follow-up > Digestive health
40013#1733	CAT-MUL	462227/596(462823)	0.09185	0.0119579	0.171347	0.023894	LOGISTIC-BINARY	Type of cancer: ICD9: 1733 Other malignant neoplasm of skin of other and unspecified parts of face	100091	Health-related outcomes	100092	Cancer register	100092	Cancer register	100092	Health-related outcomes > Cancer register
41272#W241	CAT-MUL	461868/955(462823)	0.0727719	0.00950143	0.135804	0.0239138	LOGISTIC-BINARY	Operative procedures - OPCS4: W24.1 Closed reduction of intracapsular fracture of neck of femur and fixation using nail or screw	100091	Health-related outcomes	2000	Hospital inpatient	2005	Summary Operations	2005	Health-related outcomes > Hospital inpatient > Summary Operations
6039	INTEGER	68401	0.0165793	0.00218836	0.0309702	0.0239458	ORDERED-LOGISTIC	Duration of fitness test	100000	UK Biobank Assessment Centre	100006	Physical measures	100012	ECG during exercise	100012	UK Biobank Assessment Centre > Physical measures > ECG during exercise
2080	CAT-SIN	448837	-0.0064533	-0.0120593	-0.0008472	0.0240594	ORDERED-LOGISTIC	Frequency of tiredness / lethargy in last 2 weeks	100000	UK Biobank Assessment Centre	100025	Touchscreen	100059	Psychosocial factors	100060	UK Biobank Assessment Centre > Touchscreen > Psychosocial factors > Mental health
104410	CAT-SIN	64717	0.0427732	0.00559443	0.0799521	0.0241412	ORDERED-LOGISTIC	Stewed fruit intake	100089	Online follow-up	100090	Diet by 24-hour recall	100103	Fruit/vegetables yesterday	100103	Online follow-up > Diet by 24-hour recall > Fruit/vegetables yesterday
22617#6211	CAT-MUL	113409/270(113679)	-0.138854	-0.259939	-0.0184076	0.024251	LOGISTIC-BINARY	Job code - historical: Sports and leisure assistants	100089	Online follow-up	123	Work environment	130	Employment history	130	Online follow-up > Work environment > Employment history
22601#11333223	CAT-MUL	113349/330(113679)	0.122601	0.0153637	0.229085	0.0245484	LOGISTIC-BINARY	Job coding: purchasing manager/director (not retail), supplies manager	100089	Online follow-up	123	Work environment	130	Employment history	130	Online follow-up > Work environment > Employment history
22617#1133	CAT-MUL	113349/330(113679)	0.122601	0.0153637	0.229085	0.0245484	LOGISTIC-BINARY	Job code - historical: Purchasing managers	100089	Online follow-up	123	Work environment	130	Employment history	130	Online follow-up > Work environment > Employment history
20003#1140860840	CAT-MUL	462274/472(462746)	0.102551	0.0128794	0.191712	0.0245861	LOGISTIC-BINARY	Treatment/medication code: nitrolingual 400micrograms spray	100000	UK Biobank Assessment Centre	100071	Verbal interview	100075	Medications	100075	UK Biobank Assessment Centre > Verbal interview > Medications
2050	CAT-SIN	442661	-0.0080301	-0.0150323	-0.0010279	0.024594	ORDERED-LOGISTIC	Frequency of depressed mood in last 2 weeks	100000	UK Biobank Assessment Centre	100025	Touchscreen	100059	Psychosocial factors	100060	UK Biobank Assessment Centre > Touchscreen > Psychosocial factors > Mental health
100015	CONTINUOUS	64958	-0.0087977	-0.0164849	-0.0011104	0.0248921	LINEAR	Vitamin C		100089	Online follow-up	100090	Diet by 24-hour recall	100098	Estimated nutrients yesterday	100098	Online follow-up > Diet by 24-hour recall > Estimated nutrients yesterday
131914	DATE	458421/4402(462823)	0.0339293	0.00425246	0.0635575	0.0249205	LOGISTIC-BINARY	Date M46 first reported (other inflammatory spondylopathies)	2413	Health-related outcomes	First occurrences	First occurrences	2413	Health-related outcomes > First occurrences > Musculoskeletal system and connective tissue disorders
1369	CAT-SIN	460868	0.00616741	0.00077673	0.0115581	0.0249351	ORDERED-LOGISTIC	Beef intake		100000	UK Biobank Assessment Centre	100025	Touchscreen	100050	Lifestyle and environment	100052	UK Biobank Assessment Centre > Touchscreen > Lifestyle and environment > Diet
41272#M441	CAT-MUL	462082/741(462823)	-0.0830425	-0.15576	-0.0105733	0.0249591	LOGISTIC-BINARY	Operative procedures - OPCS4: M44.1 Endoscopic lithopaxy	100091	Health-related outcomes	2000	Hospital inpatient	2005	Summary Operations	2005	Health-related outcomes > Hospital inpatient > Summary Operations
41272#X388	CAT-MUL	462297/526(462823)	0.0966315	0.0116188	0.18119	0.025507	LOGISTIC-BINARY	Operative procedures - OPCS4: X38.8 Other specified subcutaneous injection	100091	Health-related outcomes	2000	Hospital inpatient	2005	Summary Operations	2005	Health-related outcomes > Hospital inpatient > Summary Operations
131202	DATE	462044/779(462823)	0.0795546	0.00957531	0.149236	0.0255609	LOGISTIC-BINARY	Date H49 first reported (paralytic strabismus)	2407	Health-related outcomes	First occurrences	First occurrences	2407	Health-related outcomes > First occurrences > Eye and adnexa disorders
41210#Y767	CAT-MUL	451085/11738(462823)	-0.0209176	-0.0392911	-0.0025612	0.0255874	LOGISTIC-BINARY	Operative procedures - secondary OPCS4: Y76.7 Arthroscopic approach to joint	100091	Health-related outcomes	2000	Hospital inpatient	2005	Summary Operations	2005	Health-related outcomes > Hospital inpatient > Summary Operations
41272#Y767	CAT-MUL	451085/11738(462823)	-0.0209176	-0.0392911	-0.0025612	0.0255874	LOGISTIC-BINARY	Operative procedures - OPCS4: Y76.7 Arthroscopic approach to joint	100091	Health-related outcomes	2000	Hospital inpatient	2005	Summary Operations	2005	Health-related outcomes > Hospital inpatient > Summary Operations
41272#W712	CAT-MUL	460203/2620(462823)	-0.0438926	-0.0824786	-0.0053812	0.0256389	LOGISTIC-BINARY	Operative procedures - OPCS4: W71.2 Open excision of intra-articular osteophyte	100091	Health-related outcomes	2000	Hospital inpatient	2005	Summary Operations	2005	Health-related outcomes > Hospital inpatient > Summary Operations
132042	DATE	457587/5236(462823)	0.0309541	0.00372785	0.05814	0.025744	LOGISTIC-BINARY	Date N23 first reported (unspecified renal colic)	2414	Health-related outcomes	First occurrences	First occurrences	2414	Health-related outcomes > First occurrences > Genitourinary system disorders
41246#1490	CAT-MUL	291582/160424(452006)	-0.0070649	-0.0132774	-0.000853	0.0258143	LOGISTIC-BINARY	Treatment speciality of consultant (recoded): General medicine	100091	Health-related outcomes	2000	Hospital inpatient	2001	Summary Administration	2001	Health-related outcomes > Hospital inpatient > Summary Administration
41256#914	CAT-MUL	462615/208(462823)	-0.155044	-0.291926	-0.0190613	0.0259548	LOGISTIC-BINARY	Operative procedures - main OPCS3: 914 Excision of other lesion of skin or subcutaneous tissue	100091	Health-related outcomes	2000	Hospital inpatient	2005	Summary Operations	2005	Health-related outcomes > Hospital inpatient > Summary Operations
41200#H511	CAT-MUL	459609/3214(462823)	0.0392979	0.00466586	0.0738624	0.0260026	LOGISTIC-BINARY	Operative procedures - main OPCS4: H51.1 Haemorrhoidectomy	100091	Health-related outcomes	2000	Hospital inpatient	2005	Summary Operations	2005	Health-related outcomes > Hospital inpatient > Summary Operations
132260	DATE	459051/3772(462823)	-0.0380004	-0.0715675	-0.0044887	0.0263707	LOGISTIC-BINARY	Date O68 first reported (labour and delivery complicated by foetal stress [distress])	2415	Health-related outcomes	First occurrences	First occurrences	2415	Health-related outcomes > First occurrences > Pregnancy, childbirth and the puerperium
41200#X702	CAT-MUL	458036/4787(462823)	-0.0324015	-0.0610281	-0.0038159	0.0264065	LOGISTIC-BINARY	Operative procedures - main OPCS4: X70.2 Procurement of drugs for chemotherapy for neoplasm for regimens in Band 2	100091	Health-related outcomes	2000	Hospital inpatient	2005	Summary Operations	2005	Health-related outcomes > Hospital inpatient > Summary Operations
132130	DATE	445614/17209(462823)	-0.0175651	-0.0330924	-0.0020493	0.0265543	LOGISTIC-BINARY	Date N84 first reported (polyp of female genital tract)	2414	Health-related outcomes	First occurrences	First occurrences	2414	Health-related outcomes > First occurrences > Genitourinary system disorders
20003#1141195232	CAT-MUL	462436/310(462746)	-0.12688	-0.239561	-0.0147024	0.0269974	LOGISTIC-BINARY	Treatment/medication code: budesonide+formoterol	100000	UK Biobank Assessment Centre	100071	Verbal interview	100075	Medications	100075	UK Biobank Assessment Centre > Verbal interview > Medications
41272#M278	CAT-MUL	462526/297(462823)	-0.129519	-0.244585	-0.015	0.0270309	LOGISTIC-BINARY	Operative procedures - OPCS4: M27.8 Other specified therapeutic ureteroscopic operations on ureter	100091	Health-related outcomes	2000	Hospital inpatient	2005	Summary Operations	2005	Health-related outcomes > Hospital inpatient > Summary Operations
132108	DATE	462324/499(462823)	0.0979815	0.0107451	0.184722	0.0272801	LOGISTIC-BINARY	Date N71 first reported (inflammatory disease of uterus, except cervix)	2414	Health-related outcomes	First occurrences	First occurrences	2414	Health-related outcomes > First occurrences > Genitourinary system disorders
1408	CAT-SIN	451305	0.00604299	0.00066912	0.0114168	0.0275216	ORDERED-LOGISTIC	Cheese intake	100000	UK Biobank Assessment Centre	100025	Touchscreen	100050	Lifestyle and environment	100052	UK Biobank Assessment Centre > Touchscreen > Lifestyle and environment > Diet
90093	CONTINUOUS	98437	0.00699423	0.00077194	0.0132165	0.0275869	LINEAR	Fraction acceleration <= 2 milli-gravities	100088	Additional exposures	1008	Physical activity measurement	1010	Acceleration intensity distribution	1010	Additional exposures > Physical activity measurement > Acceleration intensity distribution
20004#1127	CAT-MUL	455275/7471(462746)	-0.0257406	-0.0486566	-0.0028519	0.0276053	LOGISTIC-BINARY	Operation code: ear surgery	100000	UK Biobank Assessment Centre	100071	Verbal interview	100076	Operations	100076	UK Biobank Assessment Centre > Verbal interview > Operations
41272#C132	CAT-MUL	461337/1486(462823)	-0.0575231	-0.108785	-0.006387	0.0276656	LOGISTIC-BINARY	Operative procedures - OPCS4: C13.2 Blepharoplasty of upper eyelid	100091	Health-related outcomes	2000	Hospital inpatient	2005	Summary Operations	2005	Health-related outcomes > Hospital inpatient > Summary Operations
20003#1140862148	CAT-MUL	461504/1242(462746)	-0.0627527	-0.118788	-0.0068694	0.0279621	LOGISTIC-BINARY	Treatment/medication code: serevent 25mcg inhaler	100000	UK Biobank Assessment Centre	100071	Verbal interview	100075	Medications	100075	UK Biobank Assessment Centre > Verbal interview > Medications
40006#C504	CAT-MUL	458236/4587(462823)	-0.0328713	-0.0622213	-0.0035645	0.0280404	LOGISTIC-BINARY	Type of cancer: ICD10: C50.4 Upper-outer quadrant of breast	100091	Health-related outcomes	100092	Cancer register	100092	Cancer register	100092	Health-related outcomes > Cancer register
20004#1553	CAT-MUL	462448/298(462746)	-0.128354	-0.243347	-0.0138838	0.0283589	LOGISTIC-BINARY	Operation code: cardiac ablation	100000	UK Biobank Assessment Centre	100071	Verbal interview	100076	Operations	100076	UK Biobank Assessment Centre > Verbal interview > Operations
41229#5C3	CAT-MUL	461371/1452(462823)	-0.0581293	-0.110172	-0.0062046	0.0283861	LOGISTIC-BINARY	PCT responsible for patient data: CITY AND HACKNEY TEACHING PCT	100091	Health-related outcomes	2000	Hospital inpatient	2001	Summary Administration	2001	Health-related outcomes > Hospital inpatient > Summary Administration
41273#914	CAT-MUL	462605/218(462823)	-0.148563	-0.282207	-0.015791	0.028854	LOGISTIC-BINARY	Operative procedures - OPCS3: 914 Excision of other lesion of skin or subcutaneous tissue	100091	Health-related outcomes	2000	Hospital inpatient	2005	Summary Operations	2005	Health-related outcomes > Hospital inpatient > Summary Operations
41210#Y731	CAT-MUL	457454/5369(462823)	0.0300992	0.00308604	0.0570738	0.0288574	LOGISTIC-BINARY	Operative procedures - secondary OPCS4: Y73.1 Cardiopulmonary bypass	100091	Health-related outcomes	2000	Hospital inpatient	2005	Summary Operations	2005	Health-related outcomes > Hospital inpatient > Summary Operations
41272#Y731	CAT-MUL	457454/5369(462823)	0.0300992	0.00308604	0.0570738	0.0288574	LOGISTIC-BINARY	Operative procedures - OPCS4: Y73.1 Cardiopulmonary bypass	100091	Health-related outcomes	2000	Hospital inpatient	2005	Summary Operations	2005	Health-related outcomes > Hospital inpatient > Summary Operations
41200#U052	CAT-MUL	457365/5458(462823)	-0.0298372	-0.0566379	-0.0030728	0.0289958	LOGISTIC-BINARY	Operative procedures - main OPCS4: U05.2 Magnetic resonance imaging of head	100091	Health-related outcomes	2000	Hospital inpatient	2005	Summary Operations	2005	Health-related outcomes > Hospital inpatient > Summary Operations
131740	DATE	417747/45076(462823)	-0.0108313	-0.0205688	-0.0010981	0.0292119	LOGISTIC-BINARY	Date L30 first reported (other dermatitis)	2412	Health-related outcomes	First occurrences	First occurrences	2412	Health-related outcomes > First occurrences > Skin and subcutaneous tissue disorders
102780	CAT-SIN	64625/206(64831)	-0.153986	-0.292876	-0.0158549	0.0293762	LOGISTIC-BINARY	Other grain intake	100089	Online follow-up	100090	Diet by 24-hour recall	100101	Bread/pasta/rice yesterday	100101	Online follow-up > Diet by 24-hour recall > Bread/pasta/rice yesterday
132270	DATE	462546/277(462823)	-0.132384	-0.251847	-0.0135206	0.0294808	LOGISTIC-BINARY	Date O73 first reported (retained placenta and membranes, without haemorrhage)	2415	Health-related outcomes	First occurrences	First occurrences	2415	Health-related outcomes > First occurrences > Pregnancy, childbirth and the puerperium
20004#1404	CAT-MUL	458675/4071(462746)	-0.0343587	-0.0653528	-0.0034129	0.0296749	LOGISTIC-BINARY	Operation code: umbilical hernia repair	100000	UK Biobank Assessment Centre	100071	Verbal interview	100076	Operations	100076	UK Biobank Assessment Centre > Verbal interview > Operations
20003#1140865416	CAT-MUL	462334/412(462746)	-0.108111	-0.205766	-0.0108692	0.0296933	LOGISTIC-BINARY	Treatment/medication code: colpermin 0.2ml m/r gel e/c capsule	100000	UK Biobank Assessment Centre	100071	Verbal interview	100075	Medications	100075	UK Biobank Assessment Centre > Verbal interview > Medications
2385	CAT-SIN	195566	0.0161694	0.00158931	0.0307494	0.0297326	ORDERED-LOGISTIC	Relative age voice broke	100000	UK Biobank Assessment Centre	100025	Touchscreen	100068	Sex-specific factors	100070	UK Biobank Assessment Centre > Touchscreen > Sex-specific factors > Male-specific factors
41272#W821	CAT-MUL	462443/380(462823)	0.110309	0.0105193	0.209451	0.0297483	LOGISTIC-BINARY	Operative procedures - OPCS4: W82.1 Endoscopic total excision of semilunar cartilage	100091	Health-related outcomes	2000	Hospital inpatient	2005	Summary Operations	2005	Health-related outcomes > Hospital inpatient > Summary Operations
20003#1140864752	CAT-MUL	446301/16445(462746)	-0.0173323	-0.0329707	-0.0017061	0.0297703	LOGISTIC-BINARY	Treatment/medication code: lansoprazole	100000	UK Biobank Assessment Centre	100071	Verbal interview	100075	Medications	100075	UK Biobank Assessment Centre > Verbal interview > Medications
41200#L874	CAT-MUL	461388/1435(462823)	-0.0576627	-0.109775	-0.005683	0.0299007	LOGISTIC-BINARY	Operative procedures - main OPCS4: L87.4 Avulsion of varicose vein of leg	100091	Health-related outcomes	2000	Hospital inpatient	2005	Summary Operations	2005	Health-related outcomes > Hospital inpatient > Summary Operations
41272#V523	CAT-MUL	462547/276(462823)	-0.132005	-0.251496	-0.0130896	0.0299995	LOGISTIC-BINARY	Operative procedures - OPCS4: V52.3 Discography of intervertebral disc	100091	Health-related outcomes	2000	Hospital inpatient	2005	Summary Operations	2005	Health-related outcomes > Hospital inpatient > Summary Operations
41210#M471	CAT-MUL	461852/971(462823)	-0.070218	-0.133737	-0.0068862	0.030024	LOGISTIC-BINARY	Operative procedures - secondary OPCS4: M47.1 Urethral irrigation of bladder	100091	Health-related outcomes	2000	Hospital inpatient	2005	Summary Operations	2005	Health-related outcomes > Hospital inpatient > Summary Operations
41229#5ET	CAT-MUL	462218/605(462823)	-0.0888612	-0.169334	-0.0086723	0.0301654	LOGISTIC-BINARY	PCT responsible for patient data: BASSETLAW PCT	100091	Health-related outcomes	2000	Hospital inpatient	2001	Summary Administration	2001	Health-related outcomes > Hospital inpatient > Summary Administration
22660#108	CAT-MUL	44373/65898(110271)	0.0190808	0.00183141	0.0363348	0.0301719	LOGISTIC-BINARY	Gap coding: Retired	100089	Online follow-up	123	Work environment	130	Employment history	130	Online follow-up > Work environment > Employment history
41210#C822	CAT-MUL	461423/1400(462823)	0.0577612	0.00543744	0.109923	0.0302399	LOGISTIC-BINARY	Operative procedures - secondary OPCS4: C82.2 Cryotherapy to lesion of retina	100091	Health-related outcomes	2000	Hospital inpatient	2005	Summary Operations	2005	Health-related outcomes > Hospital inpatient > Summary Operations
103010	CAT-SIN	64884	0.0321902	0.00304383	0.0613365	0.0304152	ORDERED-LOGISTIC	Sausage intake	100089	Online follow-up	100090	Diet by 24-hour recall	100106	Meat/fish yesterday	100106	Online follow-up > Diet by 24-hour recall > Meat/fish yesterday
41200#X404	CAT-MUL	462587/236(462823)	0.139185	0.012617	0.264685	0.0304524	LOGISTIC-BINARY	Operative procedures - main OPCS4: X40.4 Haemofiltration	100091	Health-related outcomes	2000	Hospital inpatient	2005	Summary Operations	2005	Health-related outcomes > Hospital inpatient > Summary Operations
1259	CAT-SIN	425352	-0.0110124	-0.0209915	-0.0010334	0.0305435	ORDERED-LOGISTIC	Smoking/smokers in household	100000	UK Biobank Assessment Centre	100025	Touchscreen	100050	Lifestyle and environment	100058	UK Biobank Assessment Centre > Touchscreen > Lifestyle and environment > Smoking
41272#U328	CAT-MUL	462534/289(462823)	-0.128747	-0.245855	-0.0121468	0.0308454	LOGISTIC-BINARY	Operative procedures - OPCS4: U32.8 Other specified diagnostic blood tests	100091	Health-related outcomes	2000	Hospital inpatient	2005	Summary Operations	2005	Health-related outcomes > Hospital inpatient > Summary Operations
6033	INTEGER	68384	0.00803885	0.00074101	0.0153367	0.0308526	LINEAR	Maximum heart rate during fitness test	100000	UK Biobank Assessment Centre	100006	Physical measures	100012	ECG during exercise	100012	UK Biobank Assessment Centre > Physical measures > ECG during exercise
41249#2019	CAT-MUL	449191/12839(462030)	0.0193277	0.00174869	0.0368912	0.0310828	LOGISTIC-BINARY	Methods of admission to hospital (recoded): Emergency admission: other	100091	Health-related outcomes	2000	Hospital inpatient	2001	Summary Administration	2001	Health-related outcomes > Hospital inpatient > Summary Administration
22601#52412543	CAT-MUL	113176/503(113679)	-0.0969591	-0.185453	-0.0088584	0.0313904	LOGISTIC-BINARY	Job coding: electrician, electrical fitter	100089	Online follow-up	123	Work environment	130	Employment history	130	Online follow-up > Work environment > Employment history
41272#X598	CAT-MUL	462616/207(462823)	0.147659	0.0122755	0.281845	0.0318098	LOGISTIC-BINARY	Operative procedures - OPCS4: X59.8 Other specified anaesthetic without surgery	100091	Health-related outcomes	2000	Hospital inpatient	2005	Summary Operations	2005	Health-related outcomes > Hospital inpatient > Summary Operations
22617#5231	CAT-MUL	112728/951(113679)	0.069719	0.00590168	0.133302	0.0319417	LOGISTIC-BINARY	Job code - historical: Motor mechanics, auto engineers	100089	Online follow-up	123	Work environment	130	Employment history	130	Online follow-up > Work environment > Employment history
41210#Y753	CAT-MUL	460593/2230(462823)	-0.0457287	-0.0876143	-0.0039291	0.0321966	LOGISTIC-BINARY	Operative procedures - secondary OPCS4: Y75.3 Robotic minimal access approach to abdominal cavity	100091	Health-related outcomes	2000	Hospital inpatient	2005	Summary Operations	2005	Health-related outcomes > Hospital inpatient > Summary Operations
41272#Y753	CAT-MUL	460593/2230(462823)	-0.0457287	-0.0876143	-0.0039291	0.0321966	LOGISTIC-BINARY	Operative procedures - OPCS4: Y75.3 Robotic minimal access approach to abdominal cavity	100091	Health-related outcomes	2000	Hospital inpatient	2005	Summary Operations	2005	Health-related outcomes > Hospital inpatient > Summary Operations
41210#J539	CAT-MUL	462457/366(462823)	-0.112795	-0.216306	-0.0097498	0.0323315	LOGISTIC-BINARY	Operative procedures - secondary OPCS4: J53.9 Unspecified endoscopic ultrasound examination of bile duct	100091	Health-related outcomes	2000	Hospital inpatient	2005	Summary Operations	2005	Health-related outcomes > Hospital inpatient > Summary Operations
131422	DATE	462266/557(462823)	0.0899275	0.00722017	0.172216	0.0326517	LOGISTIC-BINARY	Date I99 first reported (other and unspecified disorders of circulatory system)	2409	Health-related outcomes	First occurrences	First occurrences	2409	Health-related outcomes > First occurrences > Circulatory system disorders
41272#X705	CAT-MUL	461063/1760(462823)	0.050737	0.00399766	0.0973518	0.033121	LOGISTIC-BINARY	Operative procedures - OPCS4: X70.5 Procurement of drugs for chemotherapy for neoplasm for regimens in Band 5	100091	Health-related outcomes	2000	Hospital inpatient	2005	Summary Operations	2005	Health-related outcomes > Hospital inpatient > Summary Operations
20450	CAT-SIN	38762/40313(79075)	0.0154465	0.00122712	0.0296678	0.0332551	LOGISTIC-BINARY	Feelings of worthlessness during worst period of depression	100089	Online follow-up	136	Mental health	138	Depression	138	Online follow-up > Mental health > Depression
41200#C132	CAT-MUL	461622/1201(462823)	-0.061851	-0.118886	-0.0049692	0.0333169	LOGISTIC-BINARY	Operative procedures - main OPCS4: C13.2 Blepharoplasty of upper eyelid	100091	Health-related outcomes	2000	Hospital inpatient	2005	Summary Operations	2005	Health-related outcomes > Hospital inpatient > Summary Operations
20001#1002	CAT-MUL	452444/10302(462746)	-0.0215438	-0.0414151	-0.0016918	0.033505	LOGISTIC-BINARY	Cancer code, self-reported: breast cancer	100000	UK Biobank Assessment Centre	100071	Verbal interview	100074	Medical conditions	100074	UK Biobank Assessment Centre > Verbal interview > Medical conditions
1578	INTEGER	326687	0.0070138	0.00054668	0.0134809	0.0335303	ORDERED-LOGISTIC	Average weekly champagne plus white wine intake	100000	UK Biobank Assessment Centre	100025	Touchscreen	100050	Lifestyle and environment	100051	UK Biobank Assessment Centre > Touchscreen > Lifestyle and environment > Alcohol
102	INTEGER	436251	-0.0032019	-0.0061555	-0.0002482	0.033612	LINEAR	Pulse rate, automated reading	100000	UK Biobank Assessment Centre	100006	Physical measures	100011	Blood pressure	100011	UK Biobank Assessment Centre > Physical measures > Blood pressure
4080	INTEGER	436246	-0.002993	-0.0057563	-0.0002298	0.0337559	LINEAR	Systolic blood pressure, automated reading	100000	UK Biobank Assessment Centre	100006	Physical measures	100011	Blood pressure	100011	UK Biobank Assessment Centre > Physical measures > Blood pressure
40011#9680	CAT-MUL	461850/973(462823)	-0.068544	-0.131925	-0.0053501	0.0337779	LOGISTIC-BINARY	Histology of cancer tumour: Malignant lymphoma, large B-cell, diffuse	100091	Health-related outcomes	100092	Cancer register	100092	Cancer register	100092	Health-related outcomes > Cancer register
102400	CAT-SIN	41792/23136(64928)	0.0174654	0.00132617	0.0336027	0.0339075	LOGISTIC-BINARY	Savoury snack consumers	100089	Online follow-up	100090	Diet by 24-hour recall	100109	Soup/snacks/pastries yesterday	100109	Online follow-up > Diet by 24-hour recall > Soup/snacks/pastries yesterday
41200#M473	CAT-MUL	455503/7320(462823)	-0.0252185	-0.0485877	-0.0018768	0.0343183	LOGISTIC-BINARY	Operative procedures - main OPCS4: M47.3 Removal of urethral catheter from bladder	100091	Health-related outcomes	2000	Hospital inpatient	2005	Summary Operations	2005	Health-related outcomes > Hospital inpatient > Summary Operations
41272#M702	CAT-MUL	459426/3397(462823)	-0.0367067	-0.0707902	-0.0026818	0.0346322	LOGISTIC-BINARY	Operative procedures - OPCS4: M70.2 Perineal needle biopsy of prostate	100091	Health-related outcomes	2000	Hospital inpatient	2005	Summary Operations	2005	Health-related outcomes > Hospital inpatient > Summary Operations
41272#T794	CAT-MUL	462518/305(462823)	0.119671	0.00819325	0.230343	0.0347367	LOGISTIC-BINARY	Operative procedures - OPCS4: T79.4 Plastic repair of multiple tears of rotator cuff of shoulder	100091	Health-related outcomes	2000	Hospital inpatient	2005	Summary Operations	2005	Health-related outcomes > Hospital inpatient > Summary Operations
41200#X654	CAT-MUL	460914/1909(462823)	-0.048688	-0.0939585	-0.0035212	0.0348329	LOGISTIC-BINARY	Operative procedures - main OPCS4: X65.4 Delivery of a fraction of external beam radiotherapy NEC	100091	Health-related outcomes	2000	Hospital inpatient	2005	Summary Operations	2005	Health-related outcomes > Hospital inpatient > Summary Operations
41200#X387	CAT-MUL	462544/279(462823)	-0.127565	-0.246325	-0.0093643	0.0348654	LOGISTIC-BINARY	Operative procedures - main OPCS4: X38.7 Subcutaneous injection of haematological growth factor	100091	Health-related outcomes	2000	Hospital inpatient	2005	Summary Operations	2005	Health-related outcomes > Hospital inpatient > Summary Operations
41272#T422	CAT-MUL	462554/269(462823)	0.127053	0.00848245	0.24465	0.0349827	LOGISTIC-BINARY	Operative procedures - OPCS4: T42.2 Endoscopic destruction of lesion of peritoneum	100091	Health-related outcomes	2000	Hospital inpatient	2005	Summary Operations	2005	Health-related outcomes > Hospital inpatient > Summary Operations
41229#5KL	CAT-MUL	458303/4520(462823)	-0.0315737	-0.0609568	-0.0022359	0.0350571	LOGISTIC-BINARY	PCT responsible for patient data: SUNDERLAND TEACHING PCT	100091	Health-related outcomes	2000	Hospital inpatient	2001	Summary Administration	2001	Health-related outcomes > Hospital inpatient > Summary Administration
41200#W262	CAT-MUL	461109/1714(462823)	0.0507245	0.00346789	0.0978487	0.0351433	LOGISTIC-BINARY	Operative procedures - main OPCS4: W26.2 Manipulation of fracture of bone NEC	100091	Health-related outcomes	2000	Hospital inpatient	2005	Summary Operations	2005	Health-related outcomes > Hospital inpatient > Summary Operations
100190	CAT-SIN	64659	0.0186954	0.00129817	0.0360926	0.0351861	ORDERED-LOGISTIC	Orange juice intake	100089	Online follow-up	100090	Diet by 24-hour recall	100104	Hot/cold beverages yesterday	100104	Online follow-up > Diet by 24-hour recall > Hot/cold beverages yesterday
41210#W784	CAT-MUL	462232/591(462823)	0.086031	0.00573123	0.165932	0.0352965	LOGISTIC-BINARY	Operative procedures - secondary OPCS4: W78.4 Limited release of contracture of capsule of joint	100091	Health-related outcomes	2000	Hospital inpatient	2005	Summary Operations	2005	Health-related outcomes > Hospital inpatient > Summary Operations
41200#A704	CAT-MUL	462530/293(462823)	-0.124238	-0.240219	-0.0087962	0.0353781	LOGISTIC-BINARY	Operative procedures - main OPCS4: A70.4 Insertion of neurostimulator electrodes into peripheral nerve	100091	Health-related outcomes	2000	Hospital inpatient	2005	Summary Operations	2005	Health-related outcomes > Hospital inpatient > Summary Operations
41210#Z814	CAT-MUL	456306/6517(462823)	-0.0262876	-0.050809	-0.0017973	0.0355127	LOGISTIC-BINARY	Operative procedures - secondary OPCS4: Z81.4 Shoulder joint	100091	Health-related outcomes	2000	Hospital inpatient	2005	Summary Operations	2005	Health-related outcomes > Hospital inpatient > Summary Operations
41272#Z814	CAT-MUL	456306/6517(462823)	-0.0262876	-0.050809	-0.0017973	0.0355127	LOGISTIC-BINARY	Operative procedures - OPCS4: Z81.4 Shoulder joint	100091	Health-related outcomes	2000	Hospital inpatient	2005	Summary Operations	2005	Health-related outcomes > Hospital inpatient > Summary Operations
20003#1140928284	CAT-MUL	462349/397(462746)	-0.106342	-0.205752	-0.007369	0.0356334	LOGISTIC-BINARY	Treatment/medication code: moxonidine	100000	UK Biobank Assessment Centre	100071	Verbal interview	100075	Medications	100075	UK Biobank Assessment Centre > Verbal interview > Medications
41200#V265	CAT-MUL	462623/200(462823)	0.146607	0.0091066	0.282842	0.0358103	LOGISTIC-BINARY	Operative procedures - main OPCS4: V26.5 Revisional posterior decompression of lumbar spine NEC	100091	Health-related outcomes	2000	Hospital inpatient	2005	Summary Operations	2005	Health-related outcomes > Hospital inpatient > Summary Operations
40006#C444	CAT-MUL	461165/1658(462823)	0.0514731	0.0033146	0.0994969	0.0359255	LOGISTIC-BINARY	Type of cancer: ICD10: C44.4 Skin of scalp and neck	100091	Health-related outcomes	100092	Cancer register	100092	Cancer register	100092	Health-related outcomes > Cancer register
22606#1	CAT-MUL	49405/64019(113424)	0.012565	0.00081292	0.0243191	0.0361369	LOGISTIC-BINARY	Workplace very noisy	100089	Online follow-up	123	Work environment	130	Employment history	130	Online follow-up > Work environment > Employment history
102350	CAT-SIN	64755	0.0282123	0.00180712	0.0546175	0.0362515	ORDERED-LOGISTIC	Chocolate biscuits intake	100089	Online follow-up	100090	Diet by 24-hour recall	100109	Soup/snacks/pastries yesterday	100109	Online follow-up > Diet by 24-hour recall > Soup/snacks/pastries yesterday
41247#2005	CAT-MUL	461027/1796(462823)	-0.0495347	-0.0959657	-0.003225	0.0362869	LOGISTIC-BINARY	Patient classification on admission (recoded): Day case: In inpatient ward and retained overnight	100091	Health-related outcomes	2000	Hospital inpatient	2001	Summary Administration	2001	Health-related outcomes > Hospital inpatient > Summary Administration
131398	DATE	462433/390(462823)	-0.106717	-0.206903	-0.006984	0.0364187	LOGISTIC-BINARY	Date I81 first reported (portal vein thrombosis)	2409	Health-related outcomes	First occurrences	First occurrences	2409	Health-related outcomes > First occurrences > Circulatory system disorders
20417	CAT-SIN	25703/16650(42353)	0.0210399	0.00131539	0.0407649	0.0365554	LOGISTIC-BINARY	Tense, sore, or aching muscles during worst period of anxiety	100089	Online follow-up	136	Mental health	140	Anxiety	140	Online follow-up > Mental health > Anxiety
41272#W208	CAT-MUL	462006/817(462823)	-0.0736159	-0.142745	-0.0047132	0.0365746	LOGISTIC-BINARY	Operative procedures - OPCS4: W20.8 Other specified primary open reduction of fracture of bone and extramedullary fixation	100091	Health-related outcomes	2000	Hospital inpatient	2005	Summary Operations	2005	Health-related outcomes > Hospital inpatient > Summary Operations
90095	CONTINUOUS	98437	0.00658819	0.00041007	0.0127663	0.0366131	LINEAR	Fraction acceleration <= 4 milli-gravities	100088	Additional exposures	1008	Physical activity measurement	1010	Acceleration intensity distribution	1010	Additional exposures > Physical activity measurement > Acceleration intensity distribution
41210#Y152	CAT-MUL	462336/487(462823)	-0.0954299	-0.185091	-0.0061222	0.0366204	LOGISTIC-BINARY	Operative procedures - secondary OPCS4: Y15.2 Renewal of stent in organ NOC	100091	Health-related outcomes	2000	Hospital inpatient	2005	Summary Operations	2005	Health-related outcomes > Hospital inpatient > Summary Operations
41272#Y152	CAT-MUL	462336/487(462823)	-0.0954299	-0.185091	-0.0061222	0.0366204	LOGISTIC-BINARY	Operative procedures - OPCS4: Y15.2 Renewal of stent in organ NOC	100091	Health-related outcomes	2000	Hospital inpatient	2005	Summary Operations	2005	Health-related outcomes > Hospital inpatient > Summary Operations
20004#1535	CAT-MUL	462269/477(462746)	0.095045	0.00561448	0.183974	0.0367342	LOGISTIC-BINARY	Operation code: dupuytren's contracture surgery	100000	UK Biobank Assessment Centre	100071	Verbal interview	100076	Operations	100076	UK Biobank Assessment Centre > Verbal interview > Operations
40006#D069	CAT-MUL	459552/3271(462823)	0.0367109	0.00222223	0.0711324	0.036769	LOGISTIC-BINARY	Type of cancer: ICD10: D06.9 Cervix, unspecified	100091	Health-related outcomes	100092	Cancer register	100092	Cancer register	100092	Health-related outcomes > Cancer register
41248#3001	CAT-MUL	445864/421(446285)	0.101124	0.00592918	0.195756	0.0367958	LOGISTIC-BINARY	Destinations on discharge from hospital (recoded): High security psychiatric hospital: NHS	100091	Health-related outcomes	2000	Hospital inpatient	2001	Summary Administration	2001	Health-related outcomes > Hospital inpatient > Summary Administration
102170	CAT-SIN	64541/297(64838)	0.120295	0.00696169	0.232819	0.0368284	LOGISTIC-BINARY	Soya dessert intake	100089	Online follow-up	100090	Diet by 24-hour recall	100109	Soup/snacks/pastries yesterday	100109	Online follow-up > Diet by 24-hour recall > Soup/snacks/pastries yesterday
20004#1099	CAT-MUL	462049/697(462746)	0.0785389	0.00455173	0.152192	0.0370561	LOGISTIC-BINARY	Operation code: aortic valve repair/replacement	100000	UK Biobank Assessment Centre	100071	Verbal interview	100076	Operations	100076	UK Biobank Assessment Centre > Verbal interview > Operations
41210#Z765	CAT-MUL	460903/1920(462823)	-0.0478503	-0.0929026	-0.0028987	0.0371617	LOGISTIC-BINARY	Operative procedures - secondary OPCS4: Z76.5 Lower end of femur NEC	100091	Health-related outcomes	2000	Hospital inpatient	2005	Summary Operations	2005	Health-related outcomes > Hospital inpatient > Summary Operations
41272#Z765	CAT-MUL	460903/1920(462823)	-0.0478503	-0.0929026	-0.0028987	0.0371617	LOGISTIC-BINARY	Operative procedures - OPCS4: Z76.5 Lower end of femur NEC	100091	Health-related outcomes	2000	Hospital inpatient	2005	Summary Operations	2005	Health-related outcomes > Hospital inpatient > Summary Operations
41272#W753	CAT-MUL	462539/284(462823)	-0.124699	-0.2425	-0.0074581	0.0375888	LOGISTIC-BINARY	Operative procedures - OPCS4: W75.3 Open repair of extra-articular ligament NEC	100091	Health-related outcomes	2000	Hospital inpatient	2005	Summary Operations	2005	Health-related outcomes > Hospital inpatient > Summary Operations
41210#W157	CAT-MUL	461739/1084(462823)	0.0629902	0.00350887	0.122263	0.0376033	LOGISTIC-BINARY	Operative procedures - secondary OPCS4: W15.7 Osteotomy of bone of foot and fixation HFQ	100091	Health-related outcomes	2000	Hospital inpatient	2005	Summary Operations	2005	Health-related outcomes > Hospital inpatient > Summary Operations
20003#1140923336	CAT-MUL	462087/659(462746)	-0.0814725	-0.158459	-0.004764	0.0377294	LOGISTIC-BINARY	Treatment/medication code: co-tenidone	100000	UK Biobank Assessment Centre	100071	Verbal interview	100075	Medications	100075	UK Biobank Assessment Centre > Verbal interview > Medications
30210	CONTINUOUS	448192	-0.0030782	-0.0059902	-0.0001662	0.0382794	LINEAR	Eosinophill percentage	100078	Biological samples	100079	Assay results	100080	Blood assays	100081	Biological samples > Assay results > Blood assays > Blood count
24006	CONTINUOUS	423631	0.00318081	0.000171	0.00619061	0.038329	LINEAR	Particulate matter air pollution (pm2.5); 2010	100088	Additional exposures	113	Local environment	114	Residential air pollution	114	Additional exposures > Local environment > Residential air pollution
12338	INTEGER	38284	-0.0104858	-0.0204251	-0.0005465	0.0386663	LINEAR	P duration		100000	UK Biobank Assessment Centre	100006	Physical measures	104	ECG at rest, 12-lead	104	UK Biobank Assessment Centre > Physical measures > ECG at rest, 12-lead
41248#1002	CAT-MUL	441652/5060(446712)	-0.0297883	-0.0580656	-0.0015531	0.0388012	LOGISTIC-BINARY	Destinations on discharge from hospital (recoded): Usual Place of residence: Living alone	100091	Health-related outcomes	2000	Hospital inpatient	2001	Summary Administration	2001	Health-related outcomes > Hospital inpatient > Summary Administration
41272#H511	CAT-MUL	459432/3391(462823)	0.0355238	0.00179432	0.0691896	0.0388133	LOGISTIC-BINARY	Operative procedures - OPCS4: H51.1 Haemorrhoidectomy	100091	Health-related outcomes	2000	Hospital inpatient	2005	Summary Operations	2005	Health-related outcomes > Hospital inpatient > Summary Operations
41272#W262	CAT-MUL	460664/2159(462823)	0.0443406	0.0021806	0.0863968	0.0390263	LOGISTIC-BINARY	Operative procedures - OPCS4: W26.2 Manipulation of fracture of bone NEC	100091	Health-related outcomes	2000	Hospital inpatient	2005	Summary Operations	2005	Health-related outcomes > Hospital inpatient > Summary Operations
22336	INTEGER	23676	-0.0131809	-0.0257008	-0.0006611	0.0390699	LINEAR	R axis		100000	UK Biobank Assessment Centre	100006	Physical measures	104	ECG at rest, 12-lead	104	UK Biobank Assessment Centre > Physical measures > ECG at rest, 12-lead
40006#C833	CAT-MUL	461840/983(462823)	-0.0661577	-0.129203	-0.0032981	0.0394272	LOGISTIC-BINARY	Type of cancer: ICD10: C83.3 Large cell (diffuse)	100091	Health-related outcomes	100092	Cancer register	100092	Cancer register	100092	Health-related outcomes > Cancer register
41210#Y268	CAT-MUL	462391/432(462823)	0.0984904	0.00449898	0.191935	0.0394386	LOGISTIC-BINARY	Operative procedures - secondary OPCS4: Y26.8 Other specified other repair of organ NOC	100091	Health-related outcomes	2000	Hospital inpatient	2005	Summary Operations	2005	Health-related outcomes > Hospital inpatient > Summary Operations
41272#Y268	CAT-MUL	462391/432(462823)	0.0984904	0.00449898	0.191935	0.0394386	LOGISTIC-BINARY	Operative procedures - OPCS4: Y26.8 Other specified other repair of organ NOC	100091	Health-related outcomes	2000	Hospital inpatient	2005	Summary Operations	2005	Health-related outcomes > Hospital inpatient > Summary Operations
6164#100	CAT-MUL	432166/28024(460190)	-0.0127195	-0.0248289	-0.0006174	0.0394564	LOGISTIC-BINARY	Types of physical activity in last 4 weeks	100000	UK Biobank Assessment Centre	100025	Touchscreen	100050	Lifestyle and environment	100054	UK Biobank Assessment Centre > Touchscreen > Lifestyle and environment > Physical activity
20004#1607	CAT-MUL	462384/362(462746)	0.10722	0.00473313	0.209032	0.0396826	LOGISTIC-BINARY	Operation code: ct scan	100000	UK Biobank Assessment Centre	100071	Verbal interview	100076	Operations	100076	UK Biobank Assessment Centre > Verbal interview > Operations
102960	CAT-SIN	64759	-0.054184	-0.10585	-0.0025181	0.0398322	ORDERED-LOGISTIC	Eggs in sandwiches intake	100089	Online follow-up	100090	Diet by 24-hour recall	100107	Milk/eggs/cheese yesterday	100107	Online follow-up > Diet by 24-hour recall > Milk/eggs/cheese yesterday
41210#U202	CAT-MUL	459261/3562(462823)	0.0345468	0.00154281	0.0674913	0.0400311	LOGISTIC-BINARY	Operative procedures - secondary OPCS4: U20.2 Transoesophageal echocardiography	100091	Health-related outcomes	2000	Hospital inpatient	2005	Summary Operations	2005	Health-related outcomes > Hospital inpatient > Summary Operations
41200#J381	CAT-MUL	460251/2572(462823)	-0.0406812	-0.0796289	-0.0018095	0.0404422	LOGISTIC-BINARY	Operative procedures - main OPCS4: J38.1 Endoscopic sphincterotomy of sphincter of Oddi and removal of calculus HFQ	100091	Health-related outcomes	2000	Hospital inpatient	2005	Summary Operations	2005	Health-related outcomes > Hospital inpatient > Summary Operations
41272#T679	CAT-MUL	462270/553(462823)	-0.0877661	-0.171872	-0.0039881	0.040454	LOGISTIC-BINARY	Operative procedures - OPCS4: T67.9 Unspecified primary repair of tendon	100091	Health-related outcomes	2000	Hospital inpatient	2005	Summary Operations	2005	Health-related outcomes > Hospital inpatient > Summary Operations
41272#V253	CAT-MUL	462431/392(462823)	-0.104328	-0.204324	-0.0047555	0.040468	LOGISTIC-BINARY	Operative procedures - OPCS4: V25.3 Primary posterior decompression of lumbar spine and intertransverse fusion of joint of lumbar spine	100091	Health-related outcomes	2000	Hospital inpatient	2005	Summary Operations	2005	Health-related outcomes > Hospital inpatient > Summary Operations
20003#1140879866	CAT-MUL	462410/336(462746)	0.11062	0.00434354	0.216177	0.0406793	LOGISTIC-BINARY	Treatment/medication code: timolol	100000	UK Biobank Assessment Centre	100071	Verbal interview	100075	Medications	100075	UK Biobank Assessment Centre > Verbal interview > Medications
30530	CONTINUOUS	448482	0.00305056	0.0001286	0.00597252	0.0407341	LINEAR	Sodium in urine	100078	Biological samples	100079	Assay results	100083	Urine assays	100083	Biological samples > Assay results > Urine assays
41250#1005	CAT-MUL	459923/385(460308)	0.103584	0.00406391	0.202489	0.0407429	LOGISTIC-BINARY	Methods of discharge from hospital (recoded): Discharged on clinical advice/consent: By mental health review	100091	Health-related outcomes	2000	Hospital inpatient	2001	Summary Administration	2001	Health-related outcomes > Hospital inpatient > Summary Administration
20491	CAT-SIN	148824	0.0144853	0.00059769	0.028373	0.0409203	ORDERED-LOGISTIC	Someone to take to doctor when needed as a child	100089	Online follow-up	136	Mental health	145	Traumatic events	145	Online follow-up > Mental health > Traumatic events
41272#X713	CAT-MUL	460072/2751(462823)	-0.0392397	-0.0769571	-0.0015918	0.0412566	LOGISTIC-BINARY	Operative procedures - OPCS4: X71.3 Procurement of drugs for chemotherapy for neoplasm for regimens in Band 8	100091	Health-related outcomes	2000	Hospital inpatient	2005	Summary Operations	2005	Health-related outcomes > Hospital inpatient > Summary Operations
41210#X339	CAT-MUL	461114/1709(462823)	-0.0496297	-0.0973498	-0.0020232	0.0412691	LOGISTIC-BINARY	Operative procedures - secondary OPCS4: X33.9 Unspecified other blood transfusion	100091	Health-related outcomes	2000	Hospital inpatient	2005	Summary Operations	2005	Health-related outcomes > Hospital inpatient > Summary Operations
41272#T242	CAT-MUL	460683/2140(462823)	-0.0443349	-0.0870213	-0.0017401	0.0415696	LOGISTIC-BINARY	Operative procedures - OPCS4: T24.2 Repair of umbilical hernia using insert of prosthetic material	100091	Health-related outcomes	2000	Hospital inpatient	2005	Summary Operations	2005	Health-related outcomes > Hospital inpatient > Summary Operations
41272#C812	CAT-MUL	461208/1615(462823)	0.0505073	0.00175712	0.0991196	0.041991	LOGISTIC-BINARY	Operative procedures - OPCS4: C81.2 Laser photocoagulation of retina for detachment	100091	Health-related outcomes	2000	Hospital inpatient	2005	Summary Operations	2005	Health-related outcomes > Hospital inpatient > Summary Operations
41229#5PL	CAT-MUL	461995/828(462823)	-0.0712018	-0.139955	-0.0026697	0.0420538	LOGISTIC-BINARY	PCT responsible for patient data: WORCESTERSHIRE PCT	100091	Health-related outcomes	2000	Hospital inpatient	2001	Summary Administration	2001	Health-related outcomes > Hospital inpatient > Summary Administration
21028	CAT-SIN	89005	0.0121963	0.00043165	0.0239609	0.0421653	ORDERED-LOGISTIC	Frequency of discomfort/pain getting better or stopping after a bowel movement	100089	Online follow-up	153	Digestive health	153	Digestive health	153	Online follow-up > Digestive health
131678	DATE	458970/3853(462823)	-0.0329588	-0.0647918	-0.0011776	0.0422636	LOGISTIC-BINARY	Date K82 first reported (other diseases of gallbladder)	2411	Health-related outcomes	First occurrences	First occurrences	2411	Health-related outcomes > First occurrences > Digestive system disorders
41210#A844	CAT-MUL	462537/286(462823)	-0.12097	-0.238121	-0.0043977	0.0425092	LOGISTIC-BINARY	Operative procedures - secondary OPCS4: A84.4 Evoked potential recording	100091	Health-related outcomes	2000	Hospital inpatient	2005	Summary Operations	2005	Health-related outcomes > Hospital inpatient > Summary Operations
41272#T141	CAT-MUL	462601/222(462823)	-0.137444	-0.270594	-0.0050122	0.0425425	LOGISTIC-BINARY	Operative procedures - OPCS4: T14.1 Percutaneous biopsy of lesion of pleura	100091	Health-related outcomes	2000	Hospital inpatient	2005	Summary Operations	2005	Health-related outcomes > Hospital inpatient > Summary Operations
22601#21213038	CAT-MUL	113256/423(113679)	0.0979929	0.00291036	0.192513	0.0427845	LOGISTIC-BINARY	Job coding: civil engineer, transport engineer, structural engineer, borough surveyor	100089	Online follow-up	123	Work environment	130	Employment history	130	Online follow-up > Work environment > Employment history
41210#W712	CAT-MUL	461201/1622(462823)	-0.050594	-0.0996122	-0.0016943	0.0428128	LOGISTIC-BINARY	Operative procedures - secondary OPCS4: W71.2 Open excision of intra-articular osteophyte	100091	Health-related outcomes	2000	Hospital inpatient	2005	Summary Operations	2005	Health-related outcomes > Hospital inpatient > Summary Operations
41200#G342	CAT-MUL	462419/404(462823)	0.099749	0.00281045	0.196086	0.0430824	LOGISTIC-BINARY	Operative procedures - main OPCS4: G34.2 Creation of temporary gastrostomy	100091	Health-related outcomes	2000	Hospital inpatient	2005	Summary Operations	2005	Health-related outcomes > Hospital inpatient > Summary Operations
981	CAT-SIN	328016	0.0063395	0.00019392	0.0124851	0.043193	ORDERED-LOGISTIC	Duration walking for pleasure	100000	UK Biobank Assessment Centre	100025	Touchscreen	100050	Lifestyle and environment	100054	UK Biobank Assessment Centre > Touchscreen > Lifestyle and environment > Physical activity
41229#5HX	CAT-MUL	460165/2658(462823)	0.039216	0.00110429	0.0772486	0.0435053	LOGISTIC-BINARY	PCT responsible for patient data: EALING PCT	100091	Health-related outcomes	2000	Hospital inpatient	2001	Summary Administration	2001	Health-related outcomes > Hospital inpatient > Summary Administration
6144#3	CAT-MUL	448463/12399(460862)	-0.0184075	-0.0362959	-0.0005354	0.0436121	LOGISTIC-BINARY	Never eat eggs, dairy, wheat, sugar: Wheat products	100000	UK Biobank Assessment Centre	100025	Touchscreen	100050	Lifestyle and environment	100052	UK Biobank Assessment Centre > Touchscreen > Lifestyle and environment > Diet
41210#J439	CAT-MUL	460425/2398(462823)	-0.0414374	-0.0817507	-0.0012062	0.0437288	LOGISTIC-BINARY	Operative procedures - secondary OPCS4: J43.9 Unspecified diagnostic endoscopic retrograde examination of bile duct and pancreatic duct	100091	Health-related outcomes	2000	Hospital inpatient	2005	Summary Operations	2005	Health-related outcomes > Hospital inpatient > Summary Operations
41272#S681	CAT-MUL	462502/321(462823)	-0.113477	-0.224011	-0.0034722	0.0437314	LOGISTIC-BINARY	Operative procedures - OPCS4: S68.1 Total excision of nail	100091	Health-related outcomes	2000	Hospital inpatient	2005	Summary Operations	2005	Health-related outcomes > Hospital inpatient > Summary Operations
30720	CONTINUOUS	441244	-0.0027461	-0.0054155	-7.68e-05	0.0437642	LINEAR	Cystatin C		100078	Biological samples	100079	Assay results	100080	Blood assays	17518	Biological samples > Assay results > Blood assays > Blood biochemistry
20003#1140865336	CAT-MUL	462444/302(462746)	0.114641	0.0027876	0.225659	0.0437781	LOGISTIC-BINARY	Treatment/medication code: spasmonal 60mg capsule	100000	UK Biobank Assessment Centre	100071	Verbal interview	100075	Medications	100075	UK Biobank Assessment Centre > Verbal interview > Medications
41200#T773	CAT-MUL	462572/251(462823)	0.125823	0.00286475	0.247803	0.0440753	LOGISTIC-BINARY	Operative procedures - main OPCS4: T77.3 Partial excision of muscle NEC	100091	Health-related outcomes	2000	Hospital inpatient	2005	Summary Operations	2005	Health-related outcomes > Hospital inpatient > Summary Operations
41248#5000	CAT-MUL	445515/831(446346)	-0.0699399	-0.138195	-0.0019638	0.0441762	LOGISTIC-BINARY	Destinations on discharge from hospital (recoded): Transfer to other NHS provider	100091	Health-related outcomes	2000	Hospital inpatient	2001	Summary Administration	2001	Health-related outcomes > Hospital inpatient > Summary Administration
130804	DATE	462389/434(462823)	0.0961686	0.00212671	0.189676	0.04445	LOGISTIC-BINARY	Date E73 first reported (lactose intolerance)	2404	Health-related outcomes	First occurrences	First occurrences	2404	Health-related outcomes > First occurrences > Endocrine, nutritional and metabolic diseases
41272#W088	CAT-MUL	462504/319(462823)	0.111399	0.00235692	0.219674	0.0445196	LOGISTIC-BINARY	Operative procedures - OPCS4: W08.8 Other specified other excision of bone	100091	Health-related outcomes	2000	Hospital inpatient	2005	Summary Operations	2005	Health-related outcomes > Hospital inpatient > Summary Operations
41210#C812	CAT-MUL	461534/1289(462823)	0.055754	0.00125069	0.110082	0.0446314	LOGISTIC-BINARY	Operative procedures - secondary OPCS4: C81.2 Laser photocoagulation of retina for detachment	100091	Health-related outcomes	2000	Hospital inpatient	2005	Summary Operations	2005	Health-related outcomes > Hospital inpatient > Summary Operations
131774	DATE	452058/10765(462823)	-0.0196308	-0.038805	-0.0004754	0.0446761	LOGISTIC-BINARY	Date L60 first reported (nail disorders)	2412	Health-related outcomes	First occurrences	First occurrences	2412	Health-related outcomes > First occurrences > Skin and subcutaneous tissue disorders
41210#Y181	CAT-MUL	461532/1291(462823)	-0.0562496	-0.111241	-0.0014027	0.0447093	LOGISTIC-BINARY	Operative procedures - secondary OPCS4: Y18.1 Freeing of adhesions of organ NOC	100091	Health-related outcomes	2000	Hospital inpatient	2005	Summary Operations	2005	Health-related outcomes > Hospital inpatient > Summary Operations
41272#Y181	CAT-MUL	461532/1291(462823)	-0.0562496	-0.111241	-0.0014027	0.0447093	LOGISTIC-BINARY	Operative procedures - OPCS4: Y18.1 Freeing of adhesions of organ NOC	100091	Health-related outcomes	2000	Hospital inpatient	2005	Summary Operations	2005	Health-related outcomes > Hospital inpatient > Summary Operations
41248#6005	CAT-MUL	444517/2105(446622)	-0.0441528	-0.087332	-0.0010811	0.0447842	LOGISTIC-BINARY	Destinations on discharge from hospital (recoded): Transfer within NHS provider: Medical specialty	100091	Health-related outcomes	2000	Hospital inpatient	2001	Summary Administration	2001	Health-related outcomes > Hospital inpatient > Summary Administration
135	INTEGER	462746	-0.0056094	-0.0110925	-0.0001263	0.0449483	ORDERED-LOGISTIC	Number of self-reported non-cancer illnesses	100000	UK Biobank Assessment Centre	100071	Verbal interview	100074	Medical conditions	100074	UK Biobank Assessment Centre > Verbal interview > Medical conditions
131746	DATE	461255/1568(462823)	-0.0509336	-0.100818	-0.0011724	0.0450979	LOGISTIC-BINARY	Date L42 first reported (pityriasis rosea)	2412	Health-related outcomes	First occurrences	First occurrences	2412	Health-related outcomes > First occurrences > Skin and subcutaneous tissue disorders
41272#J692	CAT-MUL	462541/282(462823)	-0.120419	-0.238486	-0.0029232	0.0451218	LOGISTIC-BINARY	Operative procedures - OPCS4: J69.2 Total splenectomy	100091	Health-related outcomes	2000	Hospital inpatient	2005	Summary Operations	2005	Health-related outcomes > Hospital inpatient > Summary Operations
41200#X388	CAT-MUL	462378/445(462823)	0.0942165	0.00178744	0.18611	0.0451237	LOGISTIC-BINARY	Operative procedures - main OPCS4: X38.8 Other specified subcutaneous injection	100091	Health-related outcomes	2000	Hospital inpatient	2005	Summary Operations	2005	Health-related outcomes > Hospital inpatient > Summary Operations
41272#H564	CAT-MUL	462620/203(462823)	-0.142078	-0.281446	-0.0034456	0.0451767	LOGISTIC-BINARY	Operative procedures - OPCS4: H56.4 Excision of anal fissure	100091	Health-related outcomes	2000	Hospital inpatient	2005	Summary Operations	2005	Health-related outcomes > Hospital inpatient > Summary Operations
6146#3	CAT-MUL	442728/16444(459172)	-0.0159837	-0.0316334	-0.0003463	0.0452178	LOGISTIC-BINARY	Attendance/disability/mobility allowance: Blue badge	100000	UK Biobank Assessment Centre	100025	Touchscreen	100062	Sociodemographics	100067	UK Biobank Assessment Centre > Touchscreen > Sociodemographics > Other sociodemographic factors
41200#V259	CAT-MUL	462386/437(462823)	0.094806	0.00174225	0.187312	0.0452316	LOGISTIC-BINARY	Operative procedures - main OPCS4: V25.9 Unspecified primary decompression operations on lumbar spine	100091	Health-related outcomes	2000	Hospital inpatient	2005	Summary Operations	2005	Health-related outcomes > Hospital inpatient > Summary Operations
41229#5CC	CAT-MUL	462496/327(462823)	0.109698	0.00189599	0.216753	0.0453744	LOGISTIC-BINARY	PCT responsible for patient data: BLACKBURN WITH DARWEN PCT	100091	Health-related outcomes	2000	Hospital inpatient	2001	Summary Administration	2001	Health-related outcomes > Hospital inpatient > Summary Administration
924	CAT-SIN	459731	0.00578614	0.00011671	0.0114556	0.0454632	ORDERED-LOGISTIC	Usual walking pace	100000	UK Biobank Assessment Centre	100025	Touchscreen	100050	Lifestyle and environment	100054	UK Biobank Assessment Centre > Touchscreen > Lifestyle and environment > Physical activity
40011#9440	CAT-MUL	462260/563(462823)	-0.084931	-0.168306	-0.0018725	0.045482	LOGISTIC-BINARY	Histology of cancer tumour: Glioblastoma, NOS	100091	Health-related outcomes	100092	Cancer register	100092	Cancer register	100092	Health-related outcomes > Cancer register
41272#J381	CAT-MUL	460087/2736(462823)	-0.0384942	-0.0762531	-0.0008071	0.0454978	LOGISTIC-BINARY	Operative procedures - OPCS4: J38.1 Endoscopic sphincterotomy of sphincter of Oddi and removal of calculus HFQ	100091	Health-related outcomes	2000	Hospital inpatient	2005	Summary Operations	2005	Health-related outcomes > Hospital inpatient > Summary Operations
41210#Z821	CAT-MUL	462572/251(462823)	0.124842	0.00197581	0.246713	0.0455779	LOGISTIC-BINARY	Operative procedures - secondary OPCS4: Z82.1 Radiocarpal joint	100091	Health-related outcomes	2000	Hospital inpatient	2005	Summary Operations	2005	Health-related outcomes > Hospital inpatient > Summary Operations
41272#Z821	CAT-MUL	462572/251(462823)	0.124842	0.00197581	0.246713	0.0455779	LOGISTIC-BINARY	Operative procedures - OPCS4: Z82.1 Radiocarpal joint	100091	Health-related outcomes	2000	Hospital inpatient	2005	Summary Operations	2005	Health-related outcomes > Hospital inpatient > Summary Operations
41249#2013	CAT-MUL	453255/8753(462008)	-0.0216167	-0.0428376	-0.0004189	0.0457601	LOGISTIC-BINARY	Methods of admission to hospital (recoded): Emergency admission: Consultant clinic of this or another health care provider	100091	Health-related outcomes	2000	Hospital inpatient	2001	Summary Administration	2001	Health-related outcomes > Hospital inpatient > Summary Administration
41200#X705	CAT-MUL	461168/1655(462823)	0.0490293	0.00082694	0.0970994	0.045903	LOGISTIC-BINARY	Operative procedures - main OPCS4: X70.5 Procurement of drugs for chemotherapy for neoplasm for regimens in Band 5	100091	Health-related outcomes	2000	Hospital inpatient	2005	Summary Operations	2005	Health-related outcomes > Hospital inpatient > Summary Operations
41210#X833	CAT-MUL	462612/211(462823)	0.135779	0.0017644	0.268621	0.046135	LOGISTIC-BINARY	Operative procedures - secondary OPCS4: X83.3 Fibrinolytic drugs Band 1	100091	Health-related outcomes	2000	Hospital inpatient	2005	Summary Operations	2005	Health-related outcomes > Hospital inpatient > Summary Operations
41250#1003	CAT-MUL	458733/1573(460306)	-0.0503528	-0.0999499	-0.0008996	0.0462827	LOGISTIC-BINARY	Methods of discharge from hospital (recoded): Discharged on clinical advice/consent: Transfer to another provider	100091	Health-related outcomes	2000	Hospital inpatient	2001	Summary Administration	2001	Health-related outcomes > Hospital inpatient > Summary Administration
41200#M702	CAT-MUL	459492/3331(462823)	-0.0349345	-0.0693419	-0.0005869	0.046401	LOGISTIC-BINARY	Operative procedures - main OPCS4: M70.2 Perineal needle biopsy of prostate	100091	Health-related outcomes	2000	Hospital inpatient	2005	Summary Operations	2005	Health-related outcomes > Hospital inpatient > Summary Operations
41210#Y468	CAT-MUL	462491/332(462823)	-0.109778	-0.218556	-0.0015047	0.0474479	LOGISTIC-BINARY	Operative procedures - secondary OPCS4: Y46.8 Other specified open approach to contents of cranium	100091	Health-related outcomes	2000	Hospital inpatient	2005	Summary Operations	2005	Health-related outcomes > Hospital inpatient > Summary Operations
41272#Y468	CAT-MUL	462491/332(462823)	-0.109778	-0.218556	-0.0015047	0.0474479	LOGISTIC-BINARY	Operative procedures - OPCS4: Y46.8 Other specified open approach to contents of cranium	100091	Health-related outcomes	2000	Hospital inpatient	2005	Summary Operations	2005	Health-related outcomes > Hospital inpatient > Summary Operations
6139#3	CAT-MUL	420528/40685(461213)	0.010315	0.00011372	0.0205118	0.0474509	LOGISTIC-BINARY	Gas or solid-fuel cooking/heating: An open solid fuel fire that you use regularly in winter time	100000	UK Biobank Assessment Centre	100025	Touchscreen	100062	Sociodemographics	100066	UK Biobank Assessment Centre > Touchscreen > Sociodemographics > Household
41244#100	CAT-MUL	264271/184755(449026)	-0.0061102	-0.0121629	-5.81e-05	0.0478506	LOGISTIC-BINARY	Intended management of patient (recoded): One or more nights hospital stay	100091	Health-related outcomes	2000	Hospital inpatient	2001	Summary Administration	2001	Health-related outcomes > Hospital inpatient > Summary Administration
41272#A704	CAT-MUL	462529/294(462823)	-0.116561	-0.232297	-0.001374	0.0478978	LOGISTIC-BINARY	Operative procedures - OPCS4: A70.4 Insertion of neurostimulator electrodes into peripheral nerve	100091	Health-related outcomes	2000	Hospital inpatient	2005	Summary Operations	2005	Health-related outcomes > Hospital inpatient > Summary Operations
41272#H024	CAT-MUL	462178/645(462823)	0.0773131	0.00047041	0.153791	0.0480945	LOGISTIC-BINARY	Operative procedures - OPCS4: H02.4 Incidental appendicectomy	100091	Health-related outcomes	2000	Hospital inpatient	2005	Summary Operations	2005	Health-related outcomes > Hospital inpatient > Summary Operations
20091#2	CAT-MUL	51992/12936(64928)	-0.0194653	-0.0387931	-0.0001525	0.0483022	LOGISTIC-BINARY	Type of sliced bread eaten: mixed	100089	Online follow-up	100090	Diet by 24-hour recall	100101	Bread/pasta/rice yesterday	100101	Online follow-up > Diet by 24-hour recall > Bread/pasta/rice yesterday
20429	CAT-SIN	12234/31166(43400)	0.021272	0.00014647	0.0424116	0.0485014	LOGISTIC-BINARY	Easily tired during worst period of anxiety	100089	Online follow-up	136	Mental health	140	Anxiety	140	Online follow-up > Mental health > Anxiety
130820	DATE	455427/7396(462823)	-0.0231796	-0.0462269	-0.0001599	0.0485641	LOGISTIC-BINARY	Date E83 first reported (disorders of mineral metabolism)	2404	Health-related outcomes	First occurrences	First occurrences	2404	Health-related outcomes > First occurrences > Endocrine, nutritional and metabolic diseases
131038	DATE	460411/2412(462823)	-0.0403959	-0.0805941	-0.000281	0.0486533	LOGISTIC-BINARY	Date G31 first reported (other degenerative diseases of nervous system, not elsewhere classified)	2406	Health-related outcomes	First occurrences	First occurrences	2406	Health-related outcomes > First occurrences > Nervous system disorders
20440	CAT-SIN	84608	0.0123692	6.72e-05	0.0246711	0.04876	ORDERED-LOGISTIC	Impact on normal roles during worst period of depression	100089	Online follow-up	136	Mental health	138	Depression	138	Online follow-up > Mental health > Depression
41272#T856	CAT-MUL	461590/1233(462823)	0.0559464	0.00017898	0.111532	0.0489028	LOGISTIC-BINARY	Operative procedures - OPCS4: T85.6 Block dissection of pelvic lymph nodes	100091	Health-related outcomes	2000	Hospital inpatient	2005	Summary Operations	2005	Health-related outcomes > Hospital inpatient > Summary Operations
41210#Z756	CAT-MUL	461640/1183(462823)	-0.0576309	-0.115071	-0.0003505	0.0489355	LOGISTIC-BINARY	Operative procedures - secondary OPCS4: Z75.6 Acetabulum	100091	Health-related outcomes	2000	Hospital inpatient	2005	Summary Operations	2005	Health-related outcomes > Hospital inpatient > Summary Operations
41272#Z756	CAT-MUL	461640/1183(462823)	-0.0576309	-0.115071	-0.0003505	0.0489355	LOGISTIC-BINARY	Operative procedures - OPCS4: Z75.6 Acetabulum	100091	Health-related outcomes	2000	Hospital inpatient	2005	Summary Operations	2005	Health-related outcomes > Hospital inpatient > Summary Operations
102000	CAT-SIN	64928	-0.0403574	-0.0805544	-0.0001603	0.0490935	ORDERED-LOGISTIC	Pizza intake		100089	Online follow-up	100090	Diet by 24-hour recall	100109	Soup/snacks/pastries yesterday	100109	Online follow-up > Diet by 24-hour recall > Soup/snacks/pastries yesterday
41200#H237	CAT-MUL	462413/410(462823)	0.0965235	9.99e-05	0.192367	0.0490993	LOGISTIC-BINARY	Operative procedures - main OPCS4	100091	Health-related outcomes	2000	Hospital inpatient	2005	Summary Operations	2005	Health-related outcomes > Hospital inpatient > Summary Operations
131354	DATE	447530/15293(462823)	-0.0164066	-0.032761	-6.53e-05	0.0491818	LOGISTIC-BINARY	Date I50 first reported (heart failure)	2409	Health-related outcomes	First occurrences	First occurrences	2409	Health-related outcomes > First occurrences > Circulatory system disorders
41200#M039	CAT-MUL	462461/362(462823)	-0.104202	-0.208377	-0.0004898	0.0494645	LOGISTIC-BINARY	Operative procedures - main OPCS4: M03.9 Unspecified partial excision of kidney	100091	Health-related outcomes	2000	Hospital inpatient	2005	Summary Operations	2005	Health-related outcomes > Hospital inpatient > Summary Operations
41272#K606	CAT-MUL	459351/3472(462823)	0.0334546	-1.77e-05	0.0668664	0.0499042	LOGISTIC-BINARY	Operative procedures - OPCS4: K60.6 Implantation of intravenous dual chamber cardiac pacemaker system	100091	Health-related outcomes	2000	Hospital inpatient	2005	Summary Operations	2005	Health-related outcomes > Hospital inpatient > Summary Operations
41272#F363	CAT-MUL	462507/316(462823)	-0.111269	-0.222769	-0.0003192	0.0499402	LOGISTIC-BINARY	Operative procedures - OPCS4: F36.3 Drainage of abscess of peritonsillar region	100091	Health-related outcomes	2000	Hospital inpatient	2005	Summary Operations	2005	Health-related outcomes > Hospital inpatient > Summary Operations
41229#5QR	CAT-MUL	459825/2998(462823)	-0.035968	-0.0720062	4.12e-06	0.0502397	LOGISTIC-BINARY	PCT responsible for patient data: REDCAR AND CLEVELAND PCT	100091	Health-related outcomes	2000	Hospital inpatient	2001	Summary Administration	2001	Health-related outcomes > Hospital inpatient > Summary Administration
41272#G448	CAT-MUL	462192/631(462823)	-0.0783362	-0.156911	-5.93e-05	0.0502795	LOGISTIC-BINARY	Operative procedures - OPCS4: G44.8 Other specified other therapeutic fibreoptic endoscopic operations on upper gastrointestinal tract	100091	Health-related outcomes	2000	Hospital inpatient	2005	Summary Operations	2005	Health-related outcomes > Hospital inpatient > Summary Operations
41200#K403	CAT-MUL	462598/225(462823)	-0.131644	-0.263844	-0.0001708	0.0503886	LOGISTIC-BINARY	Operative procedures - main OPCS4: K40.3 Saphenous vein graft replacement of three coronary arteries	100091	Health-related outcomes	2000	Hospital inpatient	2005	Summary Operations	2005	Health-related outcomes > Hospital inpatient > Summary Operations
22607#2	CAT-MUL	102974/9810(112784)	-0.0207698	-0.0415942	3.33e-05	0.0504829	LOGISTIC-BINARY	Workplace very cold	100089	Online follow-up	123	Work environment	130	Employment history	130	Online follow-up > Work environment > Employment history
41272#Q189	CAT-MUL	449629/13194(462823)	-0.0175132	-0.0350817	4e-05	0.0506251	LOGISTIC-BINARY	Operative procedures - OPCS4: Q18.9 Unspecified diagnostic endoscopic examination of uterus	100091	Health-related outcomes	2000	Hospital inpatient	2005	Summary Operations	2005	Health-related outcomes > Hospital inpatient > Summary Operations
41210#Z758	CAT-MUL	462465/358(462823)	-0.104191	-0.2089	4.5e-05	0.0506487	LOGISTIC-BINARY	Operative procedures - secondary OPCS4: Z75.8 Specified bone of pelvis NEC	100091	Health-related outcomes	2000	Hospital inpatient	2005	Summary Operations	2005	Health-related outcomes > Hospital inpatient > Summary Operations
41272#Z758	CAT-MUL	462465/358(462823)	-0.104191	-0.2089	4.5e-05	0.0506487	LOGISTIC-BINARY	Operative procedures - OPCS4: Z75.8 Specified bone of pelvis NEC	100091	Health-related outcomes	2000	Hospital inpatient	2005	Summary Operations	2005	Health-related outcomes > Hospital inpatient > Summary Operations
30344	INTEGER	451598	0.00598388	-1.83e-05	0.011986	0.0506974	ORDERED-LOGISTIC	Volume of EDTA2 plasma held by UKB	100078	Biological samples	100084	Sample inventory	100085	Blood sample inventory	100085	Biological samples > Sample inventory > Blood sample inventory
23039	INTEGER	4505	0.0291359	-8.97e-05	0.0583615	0.0507073	LINEAR	CagA antigen for Helicobacter pylori	100078	Biological samples	100079	Assay results	100080	Blood assays	1307	Biological samples > Assay results > Blood assays > Infectious Diseases > Infectious Disease Antigens
41272#W891	CAT-MUL	460648/2175(462823)	-0.0421496	-0.0844891	9.95e-05	0.0507925	LOGISTIC-BINARY	Operative procedures - OPCS4: W89.1 Endoscopic chondroplasty NEC	100091	Health-related outcomes	2000	Hospital inpatient	2005	Summary Operations	2005	Health-related outcomes > Hospital inpatient > Summary Operations
41253#18	CAT-MUL	274613/188210(462823)	-0.0059469	-0.0119198	2.55e-05	0.0509946	LOGISTIC-BINARY	Inpatient record format: UK HES In Patient (2015 format)	100091	Health-related outcomes	2000	Hospital inpatient	2001	Summary Administration	2001	Health-related outcomes > Hospital inpatient > Summary Administration
41200#O172	CAT-MUL	462561/262(462823)	0.119249	-0.0011107	0.238661	0.0512624	LOGISTIC-BINARY	Operative procedures - main OPCS4: O17.2 Remanipulation of fracture of long bone and rigid internal fixation NEC	100091	Health-related outcomes	2000	Hospital inpatient	2005	Summary Operations	2005	Health-related outcomes > Hospital inpatient > Summary Operations
41272#B375	CAT-MUL	462352/471(462823)	0.0890518	-0.0007779	0.178359	0.0513553	LOGISTIC-BINARY	Operative procedures - OPCS4: B37.5 Lipofilling of breast	100091	Health-related outcomes	2000	Hospital inpatient	2005	Summary Operations	2005	Health-related outcomes > Hospital inpatient > Summary Operations
90048	CONTINUOUS	98437	0.00622813	-3.69e-05	0.0124932	0.0513646	LINEAR	Average acceleration 21:00 - 21:59	100088	Additional exposures	1008	Physical activity measurement	1009	Acceleration averages	1009	Additional exposures > Physical activity measurement > Acceleration averages
3894	INTEGER	10335	-0.016443	-0.0329975	0.00011156	0.0515637	LINEAR	Age heart attack diagnosed	100000	UK Biobank Assessment Centre	100025	Touchscreen	100036	Health and medical history	100044	UK Biobank Assessment Centre > Touchscreen > Health and medical history > Medical conditions
130016	DATE	457787/5036(462823)	-0.0276473	-0.0555191	0.00018493	0.0517082	LOGISTIC-BINARY	Date A08 first reported (viral and other specified intestinal infections)	2401	Health-related outcomes	First occurrences	First occurrences	2401	Health-related outcomes > First occurrences > Certain infectious and parasitic diseases
3647	CAT-SIN	220319	0.00754116	-6.79e-05	0.0151502	0.0520765	ORDERED-LOGISTIC	Duration of other exercises	100000	UK Biobank Assessment Centre	100025	Touchscreen	100050	Lifestyle and environment	100054	UK Biobank Assessment Centre > Touchscreen > Lifestyle and environment > Physical activity
20004#1468	CAT-MUL	462491/255(462746)	-0.122588	-0.246761	0.00091829	0.0523927	LOGISTIC-BINARY	Operation code: intracranial haematoma drainage	100000	UK Biobank Assessment Centre	100071	Verbal interview	100076	Operations	100076	UK Biobank Assessment Centre > Verbal interview > Operations
41210#Y141	CAT-MUL	462557/266(462823)	-0.120124	-0.241854	0.00101288	0.0525679	LOGISTIC-BINARY	Operative procedures - secondary OPCS4: Y14.1 Insertion of expanding covered metal stent into organ NOC	100091	Health-related outcomes	2000	Hospital inpatient	2005	Summary Operations	2005	Health-related outcomes > Hospital inpatient > Summary Operations
41272#Y141	CAT-MUL	462557/266(462823)	-0.120124	-0.241854	0.00101288	0.0525679	LOGISTIC-BINARY	Operative procedures - OPCS4: Y14.1 Insertion of expanding covered metal stent into organ NOC	100091	Health-related outcomes	2000	Hospital inpatient	2005	Summary Operations	2005	Health-related outcomes > Hospital inpatient > Summary Operations
41272#C794	CAT-MUL	461141/1682(462823)	-0.0475531	-0.0957159	0.0004952	0.0526951	LOGISTIC-BINARY	Operative procedures - OPCS4: C79.4 Injection into vitreous body NEC	100091	Health-related outcomes	2000	Hospital inpatient	2005	Summary Operations	2005	Health-related outcomes > Hospital inpatient > Summary Operations
131962	DATE	460760/2063(462823)	0.0426793	-0.0005542	0.0858095	0.0527307	LOGISTIC-BINARY	Date M80 first reported (osteoporosis with pathological fracture)	2413	Health-related outcomes	First occurrences	First occurrences	2413	Health-related outcomes > First occurrences > Musculoskeletal system and connective tissue disorders
20003#1140867726	CAT-MUL	462389/357(462746)	-0.103226	-0.207917	0.00097201	0.052766	LOGISTIC-BINARY	Treatment/medication code: lofepramine	100000	UK Biobank Assessment Centre	100071	Verbal interview	100075	Medications	100075	UK Biobank Assessment Centre > Verbal interview > Medications
41272#W844	CAT-MUL	459474/3349(462823)	-0.0336582	-0.0677691	0.0003931	0.0528856	LOGISTIC-BINARY	Operative procedures - OPCS4: W84.4 Endoscopic decompression of joint	100091	Health-related outcomes	2000	Hospital inpatient	2005	Summary Operations	2005	Health-related outcomes > Hospital inpatient > Summary Operations
22620#1	CAT-MUL	81690/31989(113679)	0.0128804	-0.0001725	0.0259302	0.0530752	LOGISTIC-BINARY	Job involved shift work: Yes	100089	Online follow-up	123	Work environment	130	Employment history	130	Online follow-up > Work environment > Employment history
2674	CAT-SIN	48420/202137(250557)	-0.0142853	-0.0287676	0.00019782	0.0532037	LOGISTIC-BINARY	Ever had breast cancer screening / mammogram	100000	UK Biobank Assessment Centre	100025	Touchscreen	100068	Sex-specific factors	100069	UK Biobank Assessment Centre > Touchscreen > Sex-specific factors > Female-specific factors
6179#1	CAT-MUL	315546/145652(461198)	-0.0062249	-0.0125469	9.62e-05	0.0536076	LOGISTIC-BINARY	Mineral and other dietary supplements: Fish oil (including cod liver oil)	100000	UK Biobank Assessment Centre	100025	Touchscreen	100036	Health and medical history	100045	UK Biobank Assessment Centre > Touchscreen > Health and medical history > Medication
22617#1141	CAT-MUL	113191/488(113679)	0.086838	-0.0016154	0.174799	0.0536802	LOGISTIC-BINARY	Job code - historical: Quality assurance managers	100089	Online follow-up	123	Work environment	130	Employment history	130	Online follow-up > Work environment > Employment history
41272#X702	CAT-MUL	457611/5212(462823)	-0.0269619	-0.0543907	0.00042901	0.0538571	LOGISTIC-BINARY	Operative procedures - OPCS4: X70.2 Procurement of drugs for chemotherapy for neoplasm for regimens in Band 2	100091	Health-related outcomes	2000	Hospital inpatient	2005	Summary Operations	2005	Health-related outcomes > Hospital inpatient > Summary Operations
41272#W861	CAT-MUL	462491/332(462823)	-0.106705	-0.215441	0.00151538	0.0539012	LOGISTIC-BINARY	Operative procedures - OPCS4: W86.1 Endoscopic removal of loose body from joint NEC	100091	Health-related outcomes	2000	Hospital inpatient	2005	Summary Operations	2005	Health-related outcomes > Hospital inpatient > Summary Operations
22610#1	CAT-MUL	84611/26774(111385)	0.0137559	-0.0002341	0.0277416	0.0539185	LOGISTIC-BINARY	Workplace full of chemical or other fumes	100089	Online follow-up	123	Work environment	130	Employment history	130	Online follow-up > Work environment > Employment history
41210#Z478	CAT-MUL	460729/2094(462823)	-0.0424021	-0.085568	0.00067121	0.053941	LOGISTIC-BINARY	Operative procedures - secondary OPCS4: Z47.8 Specified skin of face NEC	100091	Health-related outcomes	2000	Hospital inpatient	2005	Summary Operations	2005	Health-related outcomes > Hospital inpatient > Summary Operations
41272#Z478	CAT-MUL	460729/2094(462823)	-0.0424021	-0.085568	0.00067121	0.053941	LOGISTIC-BINARY	Operative procedures - OPCS4: Z47.8 Specified skin of face NEC	100091	Health-related outcomes	2000	Hospital inpatient	2005	Summary Operations	2005	Health-related outcomes > Hospital inpatient > Summary Operations
41245#1310	CAT-MUL	314407/147573(461980)	-0.0061843	-0.0124743	0.00010491	0.0539618	LOGISTIC-BINARY	Main speciality of consultant (recoded): General medicine	100091	Health-related outcomes	2000	Hospital inpatient	2001	Summary Administration	2001	Health-related outcomes > Hospital inpatient > Summary Administration
41272#W798	CAT-MUL	462573/250(462823)	-0.123281	-0.249016	0.0018137	0.054077	LOGISTIC-BINARY	Operative procedures - OPCS4: W79.8 Other specified soft tissue operations on joint of toe	100091	Health-related outcomes	2000	Hospital inpatient	2005	Summary Operations	2005	Health-related outcomes > Hospital inpatient > Summary Operations
41210#Z128	CAT-MUL	461817/1006(462823)	-0.0611688	-0.123505	0.00098466	0.0541047	LOGISTIC-BINARY	Operative procedures - secondary OPCS4: Z12.8 Specified nerve NEC	100091	Health-related outcomes	2000	Hospital inpatient	2005	Summary Operations	2005	Health-related outcomes > Hospital inpatient > Summary Operations
41272#Z128	CAT-MUL	461817/1006(462823)	-0.0611688	-0.123505	0.00098466	0.0541047	LOGISTIC-BINARY	Operative procedures - OPCS4: Z12.8 Specified nerve NEC	100091	Health-related outcomes	2000	Hospital inpatient	2005	Summary Operations	2005	Health-related outcomes > Hospital inpatient > Summary Operations
41200#B284	CAT-MUL	461555/1268(462823)	-0.054415	-0.109931	0.00095159	0.0544029	LOGISTIC-BINARY	Operative procedures - main OPCS4: B28.4 Re-excision of breast margins	100091	Health-related outcomes	2000	Hospital inpatient	2005	Summary Operations	2005	Health-related outcomes > Hospital inpatient > Summary Operations
2907	CAT-SIN	64228/48971(113199)	-0.0115687	-0.0233619	0.00022268	0.054503	LOGISTIC-BINARY	Ever stopped smoking for 6+ months	100000	UK Biobank Assessment Centre	100025	Touchscreen	100050	Lifestyle and environment	100058	UK Biobank Assessment Centre > Touchscreen > Lifestyle and environment > Smoking
21050	CAT-SIN	29119	0.036916	-0.0007258	0.0745579	0.0545894	ORDERED-LOGISTIC	Degree bothered by menstrual cramps or other problems with period in the last 3 months	100089	Online follow-up	153	Digestive health	153	Digestive health	153	Online follow-up > Digestive health
131454	DATE	462501/322(462823)	-0.107997	-0.218375	0.00184535	0.0545991	LOGISTIC-BINARY	Date J17 first reported (pneumonia in diseases classified elsewhere)	2410	Health-related outcomes	First occurrences	First occurrences	2410	Health-related outcomes > First occurrences > Respiratory system disorders
22601#71293332	CAT-MUL	113399/280(113679)	0.113795	-0.0027702	0.229462	0.0547864	LOGISTIC-BINARY	Job coding: advertising or sales representative, demonstrator, estate agent negotiator, land/property salesman	100089	Online follow-up	123	Work environment	130	Employment history	130	Online follow-up > Work environment > Employment history
41220#7	CAT-MUL	844/1650(2494)	0.0824442	-0.00156	0.166873	0.054919	LOGISTIC-BINARY	Anaesthetics administered post delivery: Other	100091	Health-related outcomes	2000	Hospital inpatient	2003	Summary Maternity	2003	Health-related outcomes > Hospital inpatient > Summary Maternity
41200#C463	CAT-MUL	462601/222(462823)	0.127369	-0.0033265	0.256952	0.0550976	LOGISTIC-BINARY	Operative procedures - main OPCS4: C46.3 Penetrating graft to cornea	100091	Health-related outcomes	2000	Hospital inpatient	2005	Summary Operations	2005	Health-related outcomes > Hospital inpatient > Summary Operations
132244	DATE	461987/836(462823)	0.0663322	-0.0016086	0.134	0.0551932	LOGISTIC-BINARY	Date O60 first reported (preterm delivery)	2415	Health-related outcomes	First occurrences	First occurrences	2415	Health-related outcomes > First occurrences > Pregnancy, childbirth and the puerperium
131986	DATE	462172/651(462823)	-0.0755495	-0.152961	0.00157008	0.0553273	LOGISTIC-BINARY	Date M92 first reported (other juvenile osteochondrosis)	2413	Health-related outcomes	First occurrences	First occurrences	2413	Health-related outcomes > First occurrences > Musculoskeletal system and connective tissue disorders
22650#9	CAT-MUL	82843/30836(113679)	0.0128779	-0.0003194	0.0260717	0.0557737	LOGISTIC-BINARY	Night shifts worked: This type of shift pattern was not worked during job	100089	Online follow-up	123	Work environment	130	Employment history	130	Online follow-up > Work environment > Employment history
90096	CONTINUOUS	98437	0.00602214	-0.0001523	0.0121966	0.0559238	LINEAR	Fraction acceleration <= 5 milli-gravities	100088	Additional exposures	1008	Physical activity measurement	1010	Acceleration intensity distribution	1010	Additional exposures > Physical activity measurement > Acceleration intensity distribution
2227	CAT-SIN	394661/66717(461378)	-0.0080346	-0.0162751	0.00020327	0.0559653	LOGISTIC-BINARY	Other eye problems	100000	UK Biobank Assessment Centre	100025	Touchscreen	100036	Health and medical history	100041	UK Biobank Assessment Centre > Touchscreen > Health and medical history > Eyesight
41272#K401	CAT-MUL	461256/1567(462823)	0.0482469	-0.0013118	0.0976633	0.0560278	LOGISTIC-BINARY	Operative procedures - OPCS4: K40.1 Saphenous vein graft replacement of one coronary artery	100091	Health-related outcomes	2000	Hospital inpatient	2005	Summary Operations	2005	Health-related outcomes > Hospital inpatient > Summary Operations
41272#V542	CAT-MUL	462477/346(462823)	-0.103705	-0.210316	0.00241797	0.0560509	LOGISTIC-BINARY	Operative procedures - OPCS4: V54.2 Graft of bone to spine NEC	100091	Health-related outcomes	2000	Hospital inpatient	2005	Summary Operations	2005	Health-related outcomes > Hospital inpatient > Summary Operations
40006#C712	CAT-MUL	462610/213(462823)	-0.132183	-0.268255	0.00314131	0.0562988	LOGISTIC-BINARY	Type of cancer: ICD10: C71.2 Temporal lobe	100091	Health-related outcomes	100092	Cancer register	100092	Cancer register	100092	Health-related outcomes > Cancer register
20109#4	CAT-MUL	64162/766(64928)	-0.069774	-0.141553	0.00175081	0.0563225	LOGISTIC-BINARY	Ingredients in homemade soup: Pulses	100089	Online follow-up	100090	Diet by 24-hour recall	100109	Soup/snacks/pastries yesterday	100109	Online follow-up > Diet by 24-hour recall > Soup/snacks/pastries yesterday
100320	CAT-SIN	64559/353(64912)	0.101088	-0.0031376	0.204677	0.0565693	LOGISTIC-BINARY	Added milk to espresso	100089	Online follow-up	100090	Diet by 24-hour recall	100104	Hot/cold beverages yesterday	100104	Online follow-up > Diet by 24-hour recall > Hot/cold beverages yesterday
6142#2	CAT-MUL	293012/168051(461063)	-0.0085268	-0.0172962	0.00024234	0.0566771	LOGISTIC-BINARY	Current employment status: Retired	100000	UK Biobank Assessment Centre	100025	Touchscreen	100062	Sociodemographics	100064	UK Biobank Assessment Centre > Touchscreen > Sociodemographics > Employment
24504	CONTINUOUS	404095	0.00299359	-8.71e-05	0.00607432	0.0568419	LINEAR	Domestic garden percentage, buffer 300m	100088	Additional exposures	113	Local environment	151	Greenspace and coastal proximity	151	Additional exposures > Local environment > Greenspace and coastal proximity
131568	DATE	458320/4503(462823)	-0.0286037	-0.0580662	0.00081478	0.0568747	LOGISTIC-BINARY	Date K08 first reported (other disorders of teeth and supporting structures)	2411	Health-related outcomes	First occurrences	First occurrences	2411	Health-related outcomes > First occurrences > Digestive system disorders
131032	DATE	457718/5105(462823)	-0.0269014	-0.0546145	0.00077295	0.0569109	LOGISTIC-BINARY	Date G25 first reported (other extrapyramidal and movement disorders)	2406	Health-related outcomes	First occurrences	First occurrences	2406	Health-related outcomes > First occurrences > Nervous system disorders
41200#F104	CAT-MUL	461663/1160(462823)	0.055756	-0.001738	0.113056	0.0569272	LOGISTIC-BINARY	Operative procedures - main OPCS4: F10.4 Extraction of multiple teeth NEC	100091	Health-related outcomes	2000	Hospital inpatient	2005	Summary Operations	2005	Health-related outcomes > Hospital inpatient > Summary Operations
41210#V542	CAT-MUL	462481/342(462823)	-0.103927	-0.211166	0.00282045	0.0569745	LOGISTIC-BINARY	Operative procedures - secondary OPCS4: V54.2 Graft of bone to spine NEC	100091	Health-related outcomes	2000	Hospital inpatient	2005	Summary Operations	2005	Health-related outcomes > Hospital inpatient > Summary Operations
20003#1141192410	CAT-MUL	459876/2870(462746)	0.035602	-0.0011156	0.0722451	0.0571234	LOGISTIC-BINARY	Treatment/medication code: rosuvastatin	100000	UK Biobank Assessment Centre	100071	Verbal interview	100075	Medications	100075	UK Biobank Assessment Centre > Verbal interview > Medications
41272#H236	CAT-MUL	460535/2288(462823)	0.0397152	-0.0013065	0.0806406	0.0574662	LOGISTIC-BINARY	Operative procedures - OPCS4: H23.6 Endoscopic resection of lesion of lower bowel using fibreoptic sigmoidoscope NEC	100091	Health-related outcomes	2000	Hospital inpatient	2005	Summary Operations	2005	Health-related outcomes > Hospital inpatient > Summary Operations
41272#H238	CAT-MUL	462535/288(462823)	-0.112841	-0.229545	0.00326432	0.057477	LOGISTIC-BINARY	Operative procedures - OPCS4: H23.8 Other specified endoscopic extirpation of lesion of lower bowel using fibreoptic sigmoidoscope	100091	Health-related outcomes	2000	Hospital inpatient	2005	Summary Operations	2005	Health-related outcomes > Hospital inpatient > Summary Operations
22630#1	CAT-MUL	106011/7668(113679)	0.0224408	-0.0007497	0.0456059	0.0577384	LOGISTIC-BINARY	Day shifts worked: Shift pattern was worked for whole of job	100089	Online follow-up	123	Work environment	130	Employment history	130	Online follow-up > Work environment > Employment history
41273#608	CAT-MUL	462429/394(462823)	-0.0954796	-0.194366	0.00287209	0.0577775	LOGISTIC-BINARY	Operative procedures - OPCS3: 608 Cystoscopy, not elsewhere classified	100091	Health-related outcomes	2000	Hospital inpatient	2005	Summary Operations	2005	Health-related outcomes > Hospital inpatient > Summary Operations
41210#C866	CAT-MUL	462484/339(462823)	0.102045	-0.0037453	0.207116	0.0578521	LOGISTIC-BINARY	Operative procedures - secondary OPCS4: C86.6 Examination of eye under anaesthetic	100091	Health-related outcomes	2000	Hospital inpatient	2005	Summary Operations	2005	Health-related outcomes > Hospital inpatient > Summary Operations
20004#1368	CAT-MUL	458011/4735(462746)	-0.0279495	-0.0568549	0.00091409	0.0578919	LOGISTIC-BINARY	Operation code: mastectomy	100000	UK Biobank Assessment Centre	100071	Verbal interview	100076	Operations	100076	UK Biobank Assessment Centre > Verbal interview > Operations
680-1	CAT-SIN	245583/456377	-999	-999	-999	0.0579637	MULTINOMIAL-LOGISTIC	Own or rent accommodation lived in	100000	UK Biobank Assessment Centre	100025	Touchscreen	100062	Sociodemographics	100066	UK Biobank Assessment Centre > Touchscreen > Sociodemographics > Household
41200#S152	CAT-MUL	461700/1123(462823)	-0.0568851	-0.115821	0.00188156	0.058169	LOGISTIC-BINARY	Operative procedures - main OPCS4: S15.2 Biopsy of lesion of skin NEC	100091	Health-related outcomes	2000	Hospital inpatient	2005	Summary Operations	2005	Health-related outcomes > Hospital inpatient > Summary Operations
4079	INTEGER	436251	-0.0028208	-0.0057421	0.0001006	0.0584284	LINEAR	Diastolic blood pressure, automated reading	100000	UK Biobank Assessment Centre	100006	Physical measures	100011	Blood pressure	100011	UK Biobank Assessment Centre > Physical measures > Blood pressure
41200#A573	CAT-MUL	462501/322(462823)	0.104506	-0.0043083	0.212574	0.058943	LOGISTIC-BINARY	Operative procedures - main OPCS4: A57.3 Radiofrequency controlled thermal destruction of spinal nerve root	100091	Health-related outcomes	2000	Hospital inpatient	2005	Summary Operations	2005	Health-related outcomes > Hospital inpatient > Summary Operations
20004#1513	CAT-MUL	458313/4433(462746)	-0.0286802	-0.0584858	0.00108055	0.0591113	LOGISTIC-BINARY	Operation code: breast cyst/abscess removal	100000	UK Biobank Assessment Centre	100071	Verbal interview	100076	Operations	100076	UK Biobank Assessment Centre > Verbal interview > Operations
41210#Y493	CAT-MUL	462496/327(462823)	0.103276	-0.004574	0.210385	0.0596855	LOGISTIC-BINARY	Operative procedures - secondary OPCS4: Y49.3 Thoracotomy approach NEC	100091	Health-related outcomes	2000	Hospital inpatient	2005	Summary Operations	2005	Health-related outcomes > Hospital inpatient > Summary Operations
41272#Y493	CAT-MUL	462496/327(462823)	0.103276	-0.004574	0.210385	0.0596855	LOGISTIC-BINARY	Operative procedures - OPCS4: Y49.3 Thoracotomy approach NEC	100091	Health-related outcomes	2000	Hospital inpatient	2005	Summary Operations	2005	Health-related outcomes > Hospital inpatient > Summary Operations
41226#1	CAT-MUL	7983/5590(13573)	-0.0343719	-0.0701944	0.00141668	0.059884	LOGISTIC-BINARY	Sex of baby: Male	100091	Health-related outcomes	2000	Hospital inpatient	2003	Summary Maternity	2003	Health-related outcomes > Hospital inpatient > Summary Maternity
41210#M136	CAT-MUL	462572/251(462823)	-0.11994	-0.245177	0.00464556	0.0598948	LOGISTIC-BINARY	Operative procedures - secondary OPCS4: M13.6 Percutaneous insertion of nephrostomy tube	100091	Health-related outcomes	2000	Hospital inpatient	2005	Summary Operations	2005	Health-related outcomes > Hospital inpatient > Summary Operations
20003#1140871692	CAT-MUL	462483/263(462746)	-0.116774	-0.238765	0.00456732	0.0599959	LOGISTIC-BINARY	Treatment/medication code: morphine	100000	UK Biobank Assessment Centre	100071	Verbal interview	100075	Medications	100075	UK Biobank Assessment Centre > Verbal interview > Medications
90171	INTEGER	98437	0.00600559	-0.0002534	0.0122645	0.0600226	LINEAR	Calibration - number of static points	100088	Additional exposures	1008	Physical activity measurement	1012	Accelerometer calibration	1012	Additional exposures > Physical activity measurement > Accelerometer calibration
1160	INTEGER	459914	0.00513504	-0.0002176	0.0104877	0.0600645	ORDERED-LOGISTIC	Sleep duration	100000	UK Biobank Assessment Centre	100025	Touchscreen	100050	Lifestyle and environment	100057	UK Biobank Assessment Centre > Touchscreen > Lifestyle and environment > Sleep
41210#Y189	CAT-MUL	462600/223(462823)	0.124514	-0.0058216	0.253732	0.0600829	LOGISTIC-BINARY	Operative procedures - secondary OPCS4: Y18.9 Unspecified release of organ NOC	100091	Health-related outcomes	2000	Hospital inpatient	2005	Summary Operations	2005	Health-related outcomes > Hospital inpatient > Summary Operations
41272#Y189	CAT-MUL	462600/223(462823)	0.124514	-0.0058216	0.253732	0.0600829	LOGISTIC-BINARY	Operative procedures - OPCS4: Y18.9 Unspecified release of organ NOC	100091	Health-related outcomes	2000	Hospital inpatient	2005	Summary Operations	2005	Health-related outcomes > Hospital inpatient > Summary Operations
22618#1	CAT-MUL	110374/3305(113679)	-0.0332692	-0.0680021	0.00140015	0.060231	LOGISTIC-BINARY	Breathing problems improved/stopped away from workplace or on holiday: Yes	100089	Online follow-up	123	Work environment	130	Employment history	130	Online follow-up > Work environment > Employment history
20003#1141168122	CAT-MUL	462492/254(462746)	0.116615	-0.0055156	0.237767	0.0602698	LOGISTIC-BINARY	Treatment/medication code: solpadol capsule	100000	UK Biobank Assessment Centre	100071	Verbal interview	100075	Medications	100075	UK Biobank Assessment Centre > Verbal interview > Medications
41272#L943	CAT-MUL	462379/444(462823)	-0.0899098	-0.183941	0.00373995	0.06043	LOGISTIC-BINARY	Operative procedures - OPCS4: L94.3 Percutaneous transluminal insertion of subcutaneous port	100091	Health-related outcomes	2000	Hospital inpatient	2005	Summary Operations	2005	Health-related outcomes > Hospital inpatient > Summary Operations
41272#X931	CAT-MUL	462049/774(462823)	-0.0679023	-0.138986	0.00294373	0.0607553	LOGISTIC-BINARY	Operative procedures - OPCS4: X93.1 Subfoveal choroidal neovascularisation drugs Band 1	100091	Health-related outcomes	2000	Hospital inpatient	2005	Summary Operations	2005	Health-related outcomes > Hospital inpatient > Summary Operations
130338	DATE	446810/16013(462823)	-0.0151433	-0.0309835	0.00068429	0.0608577	LOGISTIC-BINARY	Date B96 first reported (other bacterial agents as the cause of diseases classified to other chapters)	2401	Health-related outcomes	First occurrences	First occurrences	2401	Health-related outcomes > First occurrences > Certain infectious and parasitic diseases
41272#H488	CAT-MUL	462588/235(462823)	0.121087	-0.0060546	0.247192	0.0609326	LOGISTIC-BINARY	Operative procedures - OPCS4: H48.8 Other specified excision of lesion of anus	100091	Health-related outcomes	2000	Hospital inpatient	2005	Summary Operations	2005	Health-related outcomes > Hospital inpatient > Summary Operations
22502	CAT-SIN	100251/15839(116090)	-0.0161176	-0.0329825	0.00073469	0.0609504	LOGISTIC-BINARY	Cough on most days	100089	Online follow-up	123	Work environment	132	Medical information	132	Online follow-up > Work environment > Medical information
6157#100	CAT-MUL	91027/22930(113957)	0.013886	-0.000646	0.0284123	0.0610381	LOGISTIC-BINARY	Why stopped smoking	100000	UK Biobank Assessment Centre	100025	Touchscreen	100050	Lifestyle and environment	100058	UK Biobank Assessment Centre > Touchscreen > Lifestyle and environment > Smoking
41210#Z824	CAT-MUL	462609/214(462823)	-0.129551	-0.265439	0.00564607	0.0610924	LOGISTIC-BINARY	Operative procedures - secondary OPCS4: Z82.4 Carpometacarpal joint of finger	100091	Health-related outcomes	2000	Hospital inpatient	2005	Summary Operations	2005	Health-related outcomes > Hospital inpatient > Summary Operations
41272#Z824	CAT-MUL	462609/214(462823)	-0.129551	-0.265439	0.00564607	0.0610924	LOGISTIC-BINARY	Operative procedures - OPCS4: Z82.4 Carpometacarpal joint of finger	100091	Health-related outcomes	2000	Hospital inpatient	2005	Summary Operations	2005	Health-related outcomes > Hospital inpatient > Summary Operations
41200#F092	CAT-MUL	462588/235(462823)	0.120798	-0.0061707	0.246688	0.0611569	LOGISTIC-BINARY	Operative procedures - main OPCS4: F09.2 Surgical removal of impacted tooth NEC	100091	Health-related outcomes	2000	Hospital inpatient	2005	Summary Operations	2005	Health-related outcomes > Hospital inpatient > Summary Operations
41272#C115	CAT-MUL	462607/216(462823)	0.125895	-0.0064632	0.257106	0.0611984	LOGISTIC-BINARY	Operative procedures - OPCS4: C11.5 Graft of skin to canthus	100091	Health-related outcomes	2000	Hospital inpatient	2005	Summary Operations	2005	Health-related outcomes > Hospital inpatient > Summary Operations
20087#165	CAT-MUL	64652/276(64928)	-0.113987	-0.23368	0.00505864	0.0612938	LOGISTIC-BINARY	Types of spread used on bread/crackers: Very low fat olive spread on bread/crackers	100089	Online follow-up	100090	Diet by 24-hour recall	100101	Bread/pasta/rice yesterday	100101	Online follow-up > Diet by 24-hour recall > Bread/pasta/rice yesterday
41200#F363	CAT-MUL	462513/310(462823)	-0.107182	-0.219725	0.00479135	0.0613309	LOGISTIC-BINARY	Operative procedures - main OPCS4: F36.3 Drainage of abscess of peritonsillar region	100091	Health-related outcomes	2000	Hospital inpatient	2005	Summary Operations	2005	Health-related outcomes > Hospital inpatient > Summary Operations
41272#B284	CAT-MUL	461512/1311(462823)	-0.0520412	-0.106637	0.00240888	0.0613868	LOGISTIC-BINARY	Operative procedures - OPCS4: B28.4 Re-excision of breast margins	100091	Health-related outcomes	2000	Hospital inpatient	2005	Summary Operations	2005	Health-related outcomes > Hospital inpatient > Summary Operations
41272#K404	CAT-MUL	462602/221(462823)	0.124407	-0.0065323	0.254209	0.061479	LOGISTIC-BINARY	Operative procedures - OPCS4: K40.4 Saphenous vein graft replacement of four or more coronary arteries	100091	Health-related outcomes	2000	Hospital inpatient	2005	Summary Operations	2005	Health-related outcomes > Hospital inpatient > Summary Operations
41200#E251	CAT-MUL	462444/379(462823)	0.0950554	-0.0049134	0.194377	0.0615509	LOGISTIC-BINARY	Operative procedures - main OPCS4: E25.1 Diagnostic endoscopic examination of nasopharynx and biopsy of lesion of nasopharynx	100091	Health-related outcomes	2000	Hospital inpatient	2005	Summary Operations	2005	Health-related outcomes > Hospital inpatient > Summary Operations
23006	INTEGER	8892	-0.019748	-0.0404558	0.0009597	0.0616022	LINEAR	EA-D antigen for Epstein-Barr Virus	100078	Biological samples	100079	Assay results	100080	Blood assays	1307	Biological samples > Assay results > Blood assays > Infectious Diseases > Infectious Disease Antigens
41272#B318	CAT-MUL	462573/250(462823)	-0.119296	-0.244948	0.00572751	0.0621705	LOGISTIC-BINARY	Operative procedures - OPCS4: B31.8 Other specified other plastic operations on breast	100091	Health-related outcomes	2000	Hospital inpatient	2005	Summary Operations	2005	Health-related outcomes > Hospital inpatient > Summary Operations
22617#3564	CAT-MUL	113158/521(113679)	0.0812938	-0.0043804	0.16651	0.0622246	LOGISTIC-BINARY	Job code - historical: Careers advisers and vocational guidance specialists	100089	Online follow-up	123	Work environment	130	Employment history	130	Online follow-up > Work environment > Employment history
1950	CAT-SIN	199543/249697(449240)	-0.0057096	-0.0117124	0.00029321	0.062287	LOGISTIC-BINARY	Sensitivity / hurt feelings	100000	UK Biobank Assessment Centre	100025	Touchscreen	100059	Psychosocial factors	100060	UK Biobank Assessment Centre > Touchscreen > Psychosocial factors > Mental health
21021	CONTINUOUS	150997	0.00477203	-0.0002451	0.00978915	0.0622909	LINEAR	Pulse wave Arterial Stiffness index	100000	UK Biobank Assessment Centre	100006	Physical measures	100007	Arterial stiffness	100007	UK Biobank Assessment Centre > Physical measures > Arterial stiffness
41200#R182	CAT-MUL	460541/2282(462823)	0.0399684	-0.0021021	0.0819516	0.0623212	LOGISTIC-BINARY	Operative procedures - main OPCS4: R18.2 Lower uterine segment caesarean delivery NEC	100091	Health-related outcomes	2000	Hospital inpatient	2005	Summary Operations	2005	Health-related outcomes > Hospital inpatient > Summary Operations
3882	INTEGER	19612	-0.0122015	-0.0250388	0.00063574	0.0624751	LINEAR	Age at bilateral oophorectomy (both ovaries removed)	100000	UK Biobank Assessment Centre	100025	Touchscreen	100068	Sex-specific factors	100069	UK Biobank Assessment Centre > Touchscreen > Sex-specific factors > Female-specific factors
30110	CONTINUOUS	448985	0.00274524	-0.0001448	0.00563526	0.0626337	LINEAR	Platelet distribution width	100078	Biological samples	100079	Assay results	100080	Blood assays	100081	Biological samples > Assay results > Blood assays > Blood count
20003#1140868170	CAT-MUL	462107/639(462746)	0.0732406	-0.0040424	0.150158	0.0626405	LOGISTIC-BINARY	Treatment/medication code: prochlorperazine	100000	UK Biobank Assessment Centre	100071	Verbal interview	100075	Medications	100075	UK Biobank Assessment Centre > Verbal interview > Medications
41200#E142	CAT-MUL	461883/940(462823)	-0.0607134	-0.124983	0.00334602	0.0636728	LOGISTIC-BINARY	Operative procedures - main OPCS4: E14.2 Intranasal ethmoidectomy	100091	Health-related outcomes	2000	Hospital inpatient	2005	Summary Operations	2005	Health-related outcomes > Hospital inpatient > Summary Operations
131940	DATE	461441/1382(462823)	-0.0501203	-0.103237	0.00285881	0.0640644	LOGISTIC-BINARY	Date M66 first reported (spontaneous rupture of synovium and tendon)	2413	Health-related outcomes	First occurrences	First occurrences	2413	Health-related outcomes > First occurrences > Musculoskeletal system and connective tissue disorders
41210#Z853	CAT-MUL	462356/467(462823)	-0.0863456	-0.177919	0.00484893	0.0640677	LOGISTIC-BINARY	Operative procedures - secondary OPCS4: Z85.3 Talocalcaneal joint	100091	Health-related outcomes	2000	Hospital inpatient	2005	Summary Operations	2005	Health-related outcomes > Hospital inpatient > Summary Operations
41272#Z853	CAT-MUL	462356/467(462823)	-0.0863456	-0.177919	0.00484893	0.0640677	LOGISTIC-BINARY	Operative procedures - OPCS4: Z85.3 Talocalcaneal joint	100091	Health-related outcomes	2000	Hospital inpatient	2005	Summary Operations	2005	Health-related outcomes > Hospital inpatient > Summary Operations
131574	DATE	459497/3326(462823)	-0.0323119	-0.0665536	0.00187032	0.0641569	LOGISTIC-BINARY	Date K11 first reported (diseases of salivary glands)	2411	Health-related outcomes	First occurrences	First occurrences	2411	Health-related outcomes > First occurrences > Digestive system disorders
41272#H558	CAT-MUL	462205/618(462823)	-0.074945	-0.154468	0.00428442	0.0642366	LOGISTIC-BINARY	Operative procedures - OPCS4: H55.8 Other specified other operations on perianal region	100091	Health-related outcomes	2000	Hospital inpatient	2005	Summary Operations	2005	Health-related outcomes > Hospital inpatient > Summary Operations
41210#Y201	CAT-MUL	462516/307(462823)	-0.106439	-0.219449	0.00602215	0.06428	LOGISTIC-BINARY	Operative procedures - secondary OPCS4: Y20.1 Stereotactic biopsy of lesion of organ NOC	100091	Health-related outcomes	2000	Hospital inpatient	2005	Summary Operations	2005	Health-related outcomes > Hospital inpatient > Summary Operations
41272#Y201	CAT-MUL	462516/307(462823)	-0.106439	-0.219449	0.00602215	0.06428	LOGISTIC-BINARY	Operative procedures - OPCS4: Y20.1 Stereotactic biopsy of lesion of organ NOC	100091	Health-related outcomes	2000	Hospital inpatient	2005	Summary Operations	2005	Health-related outcomes > Hospital inpatient > Summary Operations
41200#F109	CAT-MUL	461029/1794(462823)	-0.0439413	-0.0905491	0.00255857	0.0643203	LOGISTIC-BINARY	Operative procedures - main OPCS4: F10.9 Unspecified simple extraction of tooth	100091	Health-related outcomes	2000	Hospital inpatient	2005	Summary Operations	2005	Health-related outcomes > Hospital inpatient > Summary Operations
131356	DATE	447992/14831(462823)	-0.0155882	-0.0321146	0.0009246	0.0643913	LOGISTIC-BINARY	Date I51 first reported (complications and ill-defined descriptions of heart disease)	2409	Health-related outcomes	First occurrences	First occurrences	2409	Health-related outcomes > First occurrences > Circulatory system disorders
41210#K401	CAT-MUL	461631/1192(462823)	0.0534317	-0.0033271	0.110002	0.0645686	LOGISTIC-BINARY	Operative procedures - secondary OPCS4: K40.1 Saphenous vein graft replacement of one coronary artery	100091	Health-related outcomes	2000	Hospital inpatient	2005	Summary Operations	2005	Health-related outcomes > Hospital inpatient > Summary Operations
41210#Z506	CAT-MUL	461918/905(462823)	-0.0618203	-0.12748	0.00363254	0.064577	LOGISTIC-BINARY	Operative procedures - secondary OPCS4: Z50.6 Skin of toe	100091	Health-related outcomes	2000	Hospital inpatient	2005	Summary Operations	2005	Health-related outcomes > Hospital inpatient > Summary Operations
41272#Z506	CAT-MUL	461918/905(462823)	-0.0618203	-0.12748	0.00363254	0.064577	LOGISTIC-BINARY	Operative procedures - OPCS4: Z50.6 Skin of toe	100091	Health-related outcomes	2000	Hospital inpatient	2005	Summary Operations	2005	Health-related outcomes > Hospital inpatient > Summary Operations
4234	INTEGER	148524	-0.004619	-0.0095212	0.00028314	0.0647815	LINEAR	Time to press first digit (left)	100000	UK Biobank Assessment Centre	100006	Physical measures	100049	Hearing test	100049	UK Biobank Assessment Centre > Physical measures > Hearing test
41210#Z587	CAT-MUL	462588/235(462823)	-0.1215	-0.250792	0.00707499	0.0648095	LOGISTIC-BINARY	Operative procedures - secondary OPCS4: Z58.7 Infrapatellar tendon	100091	Health-related outcomes	2000	Hospital inpatient	2005	Summary Operations	2005	Health-related outcomes > Hospital inpatient > Summary Operations
41272#Z587	CAT-MUL	462588/235(462823)	-0.1215	-0.250792	0.00707499	0.0648095	LOGISTIC-BINARY	Operative procedures - OPCS4: Z58.7 Infrapatellar tendon	100091	Health-related outcomes	2000	Hospital inpatient	2005	Summary Operations	2005	Health-related outcomes > Hospital inpatient > Summary Operations
100810	CAT-SIN	64903	0.0401718	-0.0024877	0.0828313	0.0649403	ORDERED-LOGISTIC	Oat crunch intake	100089	Online follow-up	100090	Diet by 24-hour recall	100102	Cereal yesterday	100102	Online follow-up > Diet by 24-hour recall > Cereal yesterday
41272#X654	CAT-MUL	459983/2840(462823)	-0.0348923	-0.0719958	0.0021408	0.0650532	LOGISTIC-BINARY	Operative procedures - OPCS4: X65.4 Delivery of a fraction of external beam radiotherapy NEC	100091	Health-related outcomes	2000	Hospital inpatient	2005	Summary Operations	2005	Health-related outcomes > Hospital inpatient > Summary Operations
41210#G748	CAT-MUL	462576/247(462823)	-0.118649	-0.245003	0.00705883	0.0650706	LOGISTIC-BINARY	Operative procedures - secondary OPCS4: G74.8 Other specified creation of artificial opening into ileum	100091	Health-related outcomes	2000	Hospital inpatient	2005	Summary Operations	2005	Health-related outcomes > Hospital inpatient > Summary Operations
41210#Z869	CAT-MUL	462527/296(462823)	-0.108234	-0.22353	0.00651821	0.0651829	LOGISTIC-BINARY	Operative procedures - secondary OPCS4: Z86.9 Joint of foot NEC	100091	Health-related outcomes	2000	Hospital inpatient	2005	Summary Operations	2005	Health-related outcomes > Hospital inpatient > Summary Operations
41272#Z869	CAT-MUL	462527/296(462823)	-0.108234	-0.22353	0.00651821	0.0651829	LOGISTIC-BINARY	Operative procedures - OPCS4: Z86.9 Joint of foot NEC	100091	Health-related outcomes	2000	Hospital inpatient	2005	Summary Operations	2005	Health-related outcomes > Hospital inpatient > Summary Operations
41210#W901	CAT-MUL	461980/843(462823)	-0.0638437	-0.131883	0.00397305	0.065464	LOGISTIC-BINARY	Operative procedures - secondary OPCS4: W90.1 Aspiration of joint	100091	Health-related outcomes	2000	Hospital inpatient	2005	Summary Operations	2005	Health-related outcomes > Hospital inpatient > Summary Operations
41210#W153	CAT-MUL	461347/1476(462823)	-0.0482654	-0.0996896	0.0030281	0.0654958	LOGISTIC-BINARY	Operative procedures - secondary OPCS4: W15.3 Osteotomy of first metatarsal bone NEC	100091	Health-related outcomes	2000	Hospital inpatient	2005	Summary Operations	2005	Health-related outcomes > Hospital inpatient > Summary Operations
20003#1140879774	CAT-MUL	461727/1019(462746)	-0.0582429	-0.120337	0.00367142	0.0656216	LOGISTIC-BINARY	Treatment/medication code: alfuzosin	100000	UK Biobank Assessment Centre	100071	Verbal interview	100075	Medications	100075	UK Biobank Assessment Centre > Verbal interview > Medications
41272#H237	CAT-MUL	462374/449(462823)	0.0863597	-0.005835	0.178031	0.0656231	LOGISTIC-BINARY	Operative procedures - OPCS4	100091	Health-related outcomes	2000	Hospital inpatient	2005	Summary Operations	2005	Health-related outcomes > Hospital inpatient > Summary Operations
20003#1140926732	CAT-MUL	461446/1300(462746)	0.0509492	-0.0033997	0.105127	0.0657375	LOGISTIC-BINARY	Treatment/medication code: meloxicam	100000	UK Biobank Assessment Centre	100071	Verbal interview	100075	Medications	100075	UK Biobank Assessment Centre > Verbal interview > Medications
41225#1	CAT-MUL	1218/7159(8377)	0.0574145	-0.003645	0.11867	0.0657392	LOGISTIC-BINARY	Resuscitation methods: Positive pressure nil, drugs nil	100091	Health-related outcomes	2000	Hospital inpatient	2003	Summary Maternity	2003	Health-related outcomes > Hospital inpatient > Summary Maternity
41210#S151	CAT-MUL	462391/432(462823)	0.0878996	-0.0060055	0.181253	0.0657827	LOGISTIC-BINARY	Operative procedures - secondary OPCS4: S15.1 Biopsy of lesion of skin of head or neck NEC	100091	Health-related outcomes	2000	Hospital inpatient	2005	Summary Operations	2005	Health-related outcomes > Hospital inpatient > Summary Operations
26434	CONTINUOUS	32105	-0.0101383	-0.0209407	0.00066414	0.065846	LINEAR	Crime score (Scotland)	1	Population characteristics	100094	Baseline characteristics	76	Indices of Multiple Deprivation	76	Population characteristics > Baseline characteristics > Indices of Multiple Deprivation
20003#1140882800	CAT-MUL	462255/491(462746)	-0.083555	-0.172767	0.00528586	0.0658665	LOGISTIC-BINARY	Treatment/medication code: eumovate cream	100000	UK Biobank Assessment Centre	100071	Verbal interview	100075	Medications	100075	UK Biobank Assessment Centre > Verbal interview > Medications
30800	CONTINUOUS	70603	0.00642436	-0.0004225	0.0132712	0.0659124	LINEAR	Oestradiol		100078	Biological samples	100079	Assay results	100080	Blood assays	17518	Biological samples > Assay results > Blood assays > Blood biochemistry
104300	CAT-SIN	64775	0.0360725	-0.0023935	0.0745385	0.0660612	ORDERED-LOGISTIC	Spinach intake	100089	Online follow-up	100090	Diet by 24-hour recall	100103	Fruit/vegetables yesterday	100103	Online follow-up > Diet by 24-hour recall > Fruit/vegetables yesterday
41200#L943	CAT-MUL	462400/423(462823)	-0.0901417	-0.186487	0.00580303	0.0661578	LOGISTIC-BINARY	Operative procedures - main OPCS4: L94.3 Percutaneous transluminal insertion of subcutaneous port	100091	Health-related outcomes	2000	Hospital inpatient	2005	Summary Operations	2005	Health-related outcomes > Hospital inpatient > Summary Operations
20003#1140866026	CAT-MUL	462500/246(462746)	0.115808	-0.0082597	0.238871	0.0662352	LOGISTIC-BINARY	Treatment/medication code: creon e/c granules in capsule	100000	UK Biobank Assessment Centre	100071	Verbal interview	100075	Medications	100075	UK Biobank Assessment Centre > Verbal interview > Medications
41210#Z604	CAT-MUL	462187/636(462823)	-0.07335	-0.151769	0.004789	0.0662868	LOGISTIC-BINARY	Operative procedures - secondary OPCS4: Z60.4 Muscle of back	100091	Health-related outcomes	2000	Hospital inpatient	2005	Summary Operations	2005	Health-related outcomes > Hospital inpatient > Summary Operations
41272#Z604	CAT-MUL	462187/636(462823)	-0.07335	-0.151769	0.004789	0.0662868	LOGISTIC-BINARY	Operative procedures - OPCS4: Z60.4 Muscle of back	100091	Health-related outcomes	2000	Hospital inpatient	2005	Summary Operations	2005	Health-related outcomes > Hospital inpatient > Summary Operations
132452	DATE	462533/290(462823)	-0.108793	-0.225207	0.00705217	0.0663822	LOGISTIC-BINARY	Date Q12 first reported (congenital lens malformations)	2417	Health-related outcomes	First occurrences	First occurrences	2417	Health-related outcomes > First occurrences > Congenital disruptions and chromosomal abnormalities
131258	DATE	455066/7757(462823)	-0.0210536	-0.0435701	0.00143674	0.0666998	LOGISTIC-BINARY	Date H90 first reported (conductive and sensorineural hearing loss)	2408	Health-related outcomes	First occurrences	First occurrences	2408	Health-related outcomes > First occurrences > Ear and mastoid process disorders
3571	CAT-SIN	36803/80552(117355)	-0.0115907	-0.0239803	0.00080094	0.0667355	LOGISTIC-BINARY	Back pain for 3+ months	100000	UK Biobank Assessment Centre	100025	Touchscreen	100036	Health and medical history	100048	UK Biobank Assessment Centre > Touchscreen > Health and medical history > Pain
41272#M039	CAT-MUL	462454/369(462823)	-0.096227	-0.199353	0.00643527	0.0668436	LOGISTIC-BINARY	Operative procedures - OPCS4: M03.9 Unspecified partial excision of kidney	100091	Health-related outcomes	2000	Hospital inpatient	2005	Summary Operations	2005	Health-related outcomes > Hospital inpatient > Summary Operations
130216	DATE	457410/5413(462823)	0.0250398	-0.0017673	0.0518078	0.0669334	LOGISTIC-BINARY	Date B26 first reported (mumps)	2401	Health-related outcomes	First occurrences	First occurrences	2401	Health-related outcomes > First occurrences > Certain infectious and parasitic diseases
41210#Y221	CAT-MUL	461796/1027(462823)	-0.0574627	-0.11905	0.00393954	0.0670451	LOGISTIC-BINARY	Operative procedures - secondary OPCS4: Y22.1 Aspiration of haematoma of organ NOC	100091	Health-related outcomes	2000	Hospital inpatient	2005	Summary Operations	2005	Health-related outcomes > Hospital inpatient > Summary Operations
41272#Y221	CAT-MUL	461796/1027(462823)	-0.0574627	-0.11905	0.00393954	0.0670451	LOGISTIC-BINARY	Operative procedures - OPCS4: Y22.1 Aspiration of haematoma of organ NOC	100091	Health-related outcomes	2000	Hospital inpatient	2005	Summary Operations	2005	Health-related outcomes > Hospital inpatient > Summary Operations
20084#487	CAT-MUL	62969/1959(64928)	0.0419346	-0.0030106	0.0867723	0.0671189	LOGISTIC-BINARY	Vitamin and/or mineral supplement use: Zinc	100089	Online follow-up	100090	Diet by 24-hour recall	100112	Vitamin/mineral supplements yesterday	100112	Online follow-up > Diet by 24-hour recall > Vitamin/mineral supplements yesterday
41210#S152	CAT-MUL	462342/481(462823)	0.0829527	-0.0061112	0.171526	0.0671925	LOGISTIC-BINARY	Operative procedures - secondary OPCS4: S15.2 Biopsy of lesion of skin NEC	100091	Health-related outcomes	2000	Hospital inpatient	2005	Summary Operations	2005	Health-related outcomes > Hospital inpatient > Summary Operations
41200#S083	CAT-MUL	462593/230(462823)	-0.121846	-0.25265	0.00826174	0.0672209	LOGISTIC-BINARY	Operative procedures - main OPCS4: S08.3 Curettage of lesion of skin of head or neck NEC	100091	Health-related outcomes	2000	Hospital inpatient	2005	Summary Operations	2005	Health-related outcomes > Hospital inpatient > Summary Operations
41272#M473	CAT-MUL	450683/12140(462823)	-0.0170542	-0.0353276	0.00120284	0.0672473	LOGISTIC-BINARY	Operative procedures - OPCS4: M47.3 Removal of urethral catheter from bladder	100091	Health-related outcomes	2000	Hospital inpatient	2005	Summary Operations	2005	Health-related outcomes > Hospital inpatient > Summary Operations
20001#1039	CAT-MUL	461963/783(462746)	-0.0658183	-0.136431	0.00455564	0.0672674	LOGISTIC-BINARY	Cancer code, self-reported: ovarian cancer	100000	UK Biobank Assessment Centre	100071	Verbal interview	100074	Medical conditions	100074	UK Biobank Assessment Centre > Verbal interview > Medical conditions
41251#3001	CAT-MUL	460043/349(460392)	-0.0986403	-0.204526	0.00675162	0.0672684	LOGISTIC-BINARY	Sources of admission to hospital (recoded): High security psychiatric hospital: NHS	100091	Health-related outcomes	2000	Hospital inpatient	2001	Summary Administration	2001	Health-related outcomes > Hospital inpatient > Summary Administration
41272#E094	CAT-MUL	462607/216(462823)	-0.125731	-0.260749	0.00857476	0.0673214	LOGISTIC-BINARY	Operative procedures - OPCS4: E09.4 Shave of skin of nose	100091	Health-related outcomes	2000	Hospital inpatient	2005	Summary Operations	2005	Health-related outcomes > Hospital inpatient > Summary Operations
41272#Q108	CAT-MUL	462025/798(462823)	-0.0652528	-0.135336	0.00459978	0.0675822	LOGISTIC-BINARY	Operative procedures - OPCS4: Q10.8 Other specified curettage of uterus	100091	Health-related outcomes	2000	Hospital inpatient	2005	Summary Operations	2005	Health-related outcomes > Hospital inpatient > Summary Operations
103020	CAT-SIN	64845	-0.0186364	-0.0386271	0.00135435	0.0676725	ORDERED-LOGISTIC	Beef intake		100089	Online follow-up	100090	Diet by 24-hour recall	100106	Meat/fish yesterday	100106	Online follow-up > Diet by 24-hour recall > Meat/fish yesterday
41272#E028	CAT-MUL	462404/419(462823)	-0.0898428	-0.186446	0.00633973	0.0677599	LOGISTIC-BINARY	Operative procedures - OPCS4: E02.8 Other specified plastic operations on nose	100091	Health-related outcomes	2000	Hospital inpatient	2005	Summary Operations	2005	Health-related outcomes > Hospital inpatient > Summary Operations
1329	CAT-SIN	460258	0.00492279	-0.0003603	0.0102059	0.0678036	ORDERED-LOGISTIC	Oily fish intake	100000	UK Biobank Assessment Centre	100025	Touchscreen	100050	Lifestyle and environment	100052	UK Biobank Assessment Centre > Touchscreen > Lifestyle and environment > Diet
6138#2	CAT-MUL	334278/123618(457896)	0.00616978	-0.0004525	0.0127911	0.0678229	LOGISTIC-BINARY	Qualifications: A levels/AS levels or equivalent	100000	UK Biobank Assessment Centre	100025	Touchscreen	100062	Sociodemographics	100063	UK Biobank Assessment Centre > Touchscreen > Sociodemographics > Education
41200#H236	CAT-MUL	460659/2164(462823)	0.0392225	-0.0029536	0.0812967	0.0680174	LOGISTIC-BINARY	Operative procedures - main OPCS4: H23.6 Endoscopic resection of lesion of lower bowel using fibreoptic sigmoidoscope NEC	100091	Health-related outcomes	2000	Hospital inpatient	2005	Summary Operations	2005	Health-related outcomes > Hospital inpatient > Summary Operations
30374	INTEGER	457132	0.00259129	-0.0001932	0.00537575	0.0681525	LINEAR	Volume of Li-Hep plasma held by UKB	100078	Biological samples	100084	Sample inventory	100085	Blood sample inventory	100085	Biological samples > Sample inventory > Blood sample inventory
20151	CONTINUOUS	345536	-0.0021759	-0.0045144	0.00016258	0.0681972	LINEAR	Forced vital capacity (FVC), Best measure	100000	UK Biobank Assessment Centre	100006	Physical measures	100020	Spirometry	100020	UK Biobank Assessment Centre > Physical measures > Spirometry
20003#1140865716	CAT-MUL	461871/875(462746)	-0.0619963	-0.128731	0.00452597	0.0682079	LOGISTIC-BINARY	Treatment/medication code: senna	100000	UK Biobank Assessment Centre	100071	Verbal interview	100075	Medications	100075	UK Biobank Assessment Centre > Verbal interview > Medications
6141#8	CAT-MUL	451175/8245(459420)	-0.0203267	-0.0421945	0.0015166	0.0683256	LOGISTIC-BINARY	How are people in household related to participant: Other unrelated	100000	UK Biobank Assessment Centre	100025	Touchscreen	100062	Sociodemographics	100066	UK Biobank Assessment Centre > Touchscreen > Sociodemographics > Household
41248#5003	CAT-MUL	445425/953(446378)	0.0587775	-0.0045622	0.121876	0.0684254	LOGISTIC-BINARY	Destinations on discharge from hospital (recoded): Transfer to other NHS provider: Psychiatry, learning disabilities	100091	Health-related outcomes	2000	Hospital inpatient	2001	Summary Administration	2001	Health-related outcomes > Hospital inpatient > Summary Administration
131748	DATE	460476/2347(462823)	-0.0378526	-0.0786192	0.00283064	0.0684976	LOGISTIC-BINARY	Date L43 first reported (lichen planus)	2412	Health-related outcomes	First occurrences	First occurrences	2412	Health-related outcomes > First occurrences > Skin and subcutaneous tissue disorders
41272#T911	CAT-MUL	461491/1332(462823)	-0.0502223	-0.104347	0.00375731	0.0685935	LOGISTIC-BINARY	Operative procedures - OPCS4: T91.1 Biopsy of sentinel lymph node NEC	100091	Health-related outcomes	2000	Hospital inpatient	2005	Summary Operations	2005	Health-related outcomes > Hospital inpatient > Summary Operations
41210#X298	CAT-MUL	461775/1048(462823)	0.0559395	-0.00442	0.116077	0.0688008	LOGISTIC-BINARY	Operative procedures - secondary OPCS4: X29.8 Other specified continuous Infusion of therapeutic substance	100091	Health-related outcomes	2000	Hospital inpatient	2005	Summary Operations	2005	Health-related outcomes > Hospital inpatient > Summary Operations
41272#B041	CAT-MUL	462598/225(462823)	0.12021	-0.0098007	0.249149	0.0688331	LOGISTIC-BINARY	Operative procedures - OPCS4: B04.1 Excision of lesion of pituitary gland	100091	Health-related outcomes	2000	Hospital inpatient	2005	Summary Operations	2005	Health-related outcomes > Hospital inpatient > Summary Operations
41272#A528	CAT-MUL	462092/731(462823)	0.0669764	-0.0053516	0.138989	0.0689372	LOGISTIC-BINARY	Operative procedures - OPCS4: A52.8 Other specified therapeutic epidural injection	100091	Health-related outcomes	2000	Hospital inpatient	2005	Summary Operations	2005	Health-related outcomes > Hospital inpatient > Summary Operations
132104	DATE	450231/12592(462823)	-0.0166519	-0.0346081	0.00128821	0.0690002	LOGISTIC-BINARY	Date N64 first reported (other disorders of breast)	2414	Health-related outcomes	First occurrences	First occurrences	2414	Health-related outcomes > First occurrences > Genitourinary system disorders
41229#5J5	CAT-MUL	459912/2911(462823)	-0.0340698	-0.0708278	0.00262017	0.0690199	LOGISTIC-BINARY	PCT responsible for patient data: OLDHAM PCT	100091	Health-related outcomes	2000	Hospital inpatient	2001	Summary Administration	2001	Health-related outcomes > Hospital inpatient > Summary Administration
132160	DATE	461079/1744(462823)	-0.0438195	-0.0911097	0.00335915	0.0690304	LOGISTIC-BINARY	Date N99 first reported (postprocedural disorders of genito-urinary system, not elsewhere classified)	2414	Health-related outcomes	First occurrences	First occurrences	2414	Health-related outcomes > First occurrences > Genitourinary system disorders
41210#O161	CAT-MUL	436829/25994(462823)	-0.0116807	-0.0242765	0.00090756	0.0690463	LOGISTIC-BINARY	Operative procedures - secondary OPCS4: O16.1 Pelvis NEC	100091	Health-related outcomes	2000	Hospital inpatient	2005	Summary Operations	2005	Health-related outcomes > Hospital inpatient > Summary Operations
41272#O161	CAT-MUL	436829/25994(462823)	-0.0116807	-0.0242765	0.00090756	0.0690463	LOGISTIC-BINARY	Operative procedures - OPCS4: O16.1 Pelvis NEC	100091	Health-related outcomes	2000	Hospital inpatient	2005	Summary Operations	2005	Health-related outcomes > Hospital inpatient > Summary Operations
41200#C791	CAT-MUL	462475/348(462823)	0.0967752	-0.0078987	0.200779	0.0690944	LOGISTIC-BINARY	Operative procedures - main OPCS4: C79.1 Vitrectomy using anterior approach	100091	Health-related outcomes	2000	Hospital inpatient	2005	Summary Operations	2005	Health-related outcomes > Hospital inpatient > Summary Operations
2794	INTEGER	198136	0.00334529	-0.0002617	0.00695223	0.069097	LINEAR	Age started oral contraceptive pill	100000	UK Biobank Assessment Centre	100025	Touchscreen	100068	Sex-specific factors	100069	UK Biobank Assessment Centre > Touchscreen > Sex-specific factors > Female-specific factors
41200#W411	CAT-MUL	461652/1171(462823)	-0.0534147	-0.111136	0.00414149	0.0693273	LOGISTIC-BINARY	Operative procedures - main OPCS4: W41.1 Primary total prosthetic replacement of knee joint not using cement	100091	Health-related outcomes	2000	Hospital inpatient	2005	Summary Operations	2005	Health-related outcomes > Hospital inpatient > Summary Operations
41210#T691	CAT-MUL	462594/229(462823)	-0.121007	-0.252041	0.00933256	0.0696107	LOGISTIC-BINARY	Operative procedures - secondary OPCS4: T69.1 Primary tenolysis	100091	Health-related outcomes	2000	Hospital inpatient	2005	Summary Operations	2005	Health-related outcomes > Hospital inpatient > Summary Operations
41272#W772	CAT-MUL	462592/231(462823)	-0.120551	-0.251134	0.0093254	0.069695	LOGISTIC-BINARY	Operative procedures - OPCS4: W77.2 Transposition of muscle for stabilisation of joint	100091	Health-related outcomes	2000	Hospital inpatient	2005	Summary Operations	2005	Health-related outcomes > Hospital inpatient > Summary Operations
131912	DATE	460878/1945(462823)	0.0410665	-0.0033885	0.0854075	0.0698473	LOGISTIC-BINARY	Date M45 first reported (ankylosing spondylitis)	2413	Health-related outcomes	First occurrences	First occurrences	2413	Health-related outcomes > First occurrences > Musculoskeletal system and connective tissue disorders
41210#B374	CAT-MUL	462586/237(462823)	-0.118792	-0.247594	0.00933172	0.0699868	LOGISTIC-BINARY	Operative procedures - secondary OPCS4: B37.4 Capsulectomy of breast	100091	Health-related outcomes	2000	Hospital inpatient	2005	Summary Operations	2005	Health-related outcomes > Hospital inpatient > Summary Operations
6149#100	CAT-MUL	181595/279332(460927)	0.00549943	-0.0004494	0.0114487	0.0700106	LOGISTIC-BINARY	Mouth/teeth dental problems	100000	UK Biobank Assessment Centre	100025	Touchscreen	100036	Health and medical history	100046	UK Biobank Assessment Centre > Touchscreen > Health and medical history > Mouth
132078	DATE	460291/2532(462823)	-0.0363328	-0.0756767	0.00293166	0.0700217	LOGISTIC-BINARY	Date N43 first reported (hydrocele and spermatocele)	2414	Health-related outcomes	First occurrences	First occurrences	2414	Health-related outcomes > First occurrences > Genitourinary system disorders
41200#Q168	CAT-MUL	462465/358(462823)	-0.0964421	-0.201085	0.00767784	0.0701981	LOGISTIC-BINARY	Operative procedures - main OPCS4: Q16.8 Other specified other vaginal operations on uterus	100091	Health-related outcomes	2000	Hospital inpatient	2005	Summary Operations	2005	Health-related outcomes > Hospital inpatient > Summary Operations
41210#W085	CAT-MUL	461770/1053(462823)	0.0556291	-0.0047064	0.11575	0.0702605	LOGISTIC-BINARY	Operative procedures - secondary OPCS4: W08.5 Partial excision of bone NEC	100091	Health-related outcomes	2000	Hospital inpatient	2005	Summary Operations	2005	Health-related outcomes > Hospital inpatient > Summary Operations
41272#F095	CAT-MUL	460428/2395(462823)	-0.0371955	-0.0775229	0.00304986	0.0703633	LOGISTIC-BINARY	Operative procedures - OPCS4: F09.5 Surgical removal of retained root of tooth	100091	Health-related outcomes	2000	Hospital inpatient	2005	Summary Operations	2005	Health-related outcomes > Hospital inpatient > Summary Operations
100019	CONTINUOUS	64958	0.00709699	-0.0005928	0.0147868	0.07047	LINEAR	Carotene		100089	Online follow-up	100090	Diet by 24-hour recall	100098	Estimated nutrients yesterday	100098	Online follow-up > Diet by 24-hour recall > Estimated nutrients yesterday
20004#1439	CAT-MUL	441544/21202(462746)	0.0127333	-0.0010751	0.0265323	0.0706094	LOGISTIC-BINARY	Operation code: reduction or fixation of bone fracture	100000	UK Biobank Assessment Centre	100071	Verbal interview	100076	Operations	100076	UK Biobank Assessment Centre > Verbal interview > Operations
20003#1140884488	CAT-MUL	453111/9635(462746)	-0.0186449	-0.03887	0.00155902	0.0706411	LOGISTIC-BINARY	Treatment/medication code: diclofenac	100000	UK Biobank Assessment Centre	100071	Verbal interview	100075	Medications	100075	UK Biobank Assessment Centre > Verbal interview > Medications
41272#P234	CAT-MUL	462204/619(462823)	-0.0731715	-0.152677	0.00604131	0.0707603	LOGISTIC-BINARY	Operative procedures - OPCS4: P23.4 Repair of enterocele NEC	100091	Health-related outcomes	2000	Hospital inpatient	2005	Summary Operations	2005	Health-related outcomes > Hospital inpatient > Summary Operations
41229#5NJ	CAT-MUL	458700/4123(462823)	-0.028303	-0.0590635	0.00240455	0.0710858	LOGISTIC-BINARY	PCT responsible for patient data: SEFTON PCT	100091	Health-related outcomes	2000	Hospital inpatient	2001	Summary Administration	2001	Health-related outcomes > Hospital inpatient > Summary Administration
41261	INTEGER	14661	0.029048	-0.0025035	0.0605996	0.0711768	ORDERED-LOGISTIC	Records in HES inpatient maternity dataset	2006	Health-related outcomes	Hospital inpatient	Hospital inpatient	2006	Health-related outcomes > Hospital inpatient > Record-level access
132544	DATE	462526/297(462823)	-0.105485	-0.220419	0.00887841	0.0713907	LOGISTIC-BINARY	Date Q67 first reported (congenital musculoskeletal deformities of head, face, spine and chest)	2417	Health-related outcomes	First occurrences	First occurrences	2417	Health-related outcomes > First occurrences > Congenital disruptions and chromosomal abnormalities
20003#1140869278	CAT-MUL	462400/346(462746)	0.0963376	-0.0087397	0.200694	0.0713981	LOGISTIC-BINARY	Treatment/medication code: noriday tablet	100000	UK Biobank Assessment Centre	100071	Verbal interview	100075	Medications	100075	UK Biobank Assessment Centre > Verbal interview > Medications
41272#H103	CAT-MUL	462481/342(462823)	0.0965295	-0.0087587	0.201108	0.0714146	LOGISTIC-BINARY	Operative procedures - OPCS4: H10.3 Sigmoid colectomy and anastomosis NEC	100091	Health-related outcomes	2000	Hospital inpatient	2005	Summary Operations	2005	Health-related outcomes > Hospital inpatient > Summary Operations
41210#M459	CAT-MUL	455221/7602(462823)	-0.0208741	-0.0435895	0.00181464	0.0715237	LOGISTIC-BINARY	Operative procedures - secondary OPCS4: M45.9 Unspecified diagnostic endoscopic examination of bladder	100091	Health-related outcomes	2000	Hospital inpatient	2005	Summary Operations	2005	Health-related outcomes > Hospital inpatient > Summary Operations
41272#M309	CAT-MUL	462045/778(462823)	0.0641027	-0.0059545	0.133864	0.0723123	LOGISTIC-BINARY	Operative procedures - OPCS4: M30.9 Unspecified diagnostic endoscopic examination of ureter	100091	Health-related outcomes	2000	Hospital inpatient	2005	Summary Operations	2005	Health-related outcomes > Hospital inpatient > Summary Operations
20003#1141150624	CAT-MUL	462319/427(462746)	0.0865263	-0.0081077	0.180606	0.0723133	LOGISTIC-BINARY	Treatment/medication code: zomig 2.5mg tablet	100000	UK Biobank Assessment Centre	100071	Verbal interview	100075	Medications	100075	UK Biobank Assessment Centre > Verbal interview > Medications
41210#Y134	CAT-MUL	461911/912(462823)	0.0593197	-0.0055288	0.123922	0.0724639	LOGISTIC-BINARY	Operative procedures - secondary OPCS4: Y13.4 Radiofrequency controlled thermal destruction of lesion of organ NOC	100091	Health-related outcomes	2000	Hospital inpatient	2005	Summary Operations	2005	Health-related outcomes > Hospital inpatient > Summary Operations
41272#Y134	CAT-MUL	461911/912(462823)	0.0593197	-0.0055288	0.123922	0.0724639	LOGISTIC-BINARY	Operative procedures - OPCS4: Y13.4 Radiofrequency controlled thermal destruction of lesion of organ NOC	100091	Health-related outcomes	2000	Hospital inpatient	2005	Summary Operations	2005	Health-related outcomes > Hospital inpatient > Summary Operations
41210#Y911	CAT-MUL	461338/1485(462823)	-0.0469306	-0.0982181	0.00422146	0.0725281	LOGISTIC-BINARY	Operative procedures - secondary OPCS4: Y91.1 Megavoltage treatment for complex radiotherapy	100091	Health-related outcomes	2000	Hospital inpatient	2005	Summary Operations	2005	Health-related outcomes > Hospital inpatient > Summary Operations
41272#Y911	CAT-MUL	461338/1485(462823)	-0.0469306	-0.0982181	0.00422146	0.0725281	LOGISTIC-BINARY	Operative procedures - OPCS4: Y91.1 Megavoltage treatment for complex radiotherapy	100091	Health-related outcomes	2000	Hospital inpatient	2005	Summary Operations	2005	Health-related outcomes > Hospital inpatient > Summary Operations
20003#1140926780	CAT-MUL	462412/334(462746)	-0.0990746	-0.207467	0.00879111	0.0725614	LOGISTIC-BINARY	Treatment/medication code: adizem-xl plus m/r capsule	100000	UK Biobank Assessment Centre	100071	Verbal interview	100075	Medications	100075	UK Biobank Assessment Centre > Verbal interview > Medications
41272#F328	CAT-MUL	462260/563(462823)	-0.076166	-0.15948	0.00682438	0.0726307	LOGISTIC-BINARY	Operative procedures - OPCS4: F32.8 Other specified other operations on palate	100091	Health-related outcomes	2000	Hospital inpatient	2005	Summary Operations	2005	Health-related outcomes > Hospital inpatient > Summary Operations
41210#H024	CAT-MUL	462193/630(462823)	0.0710743	-0.0067245	0.148503	0.0726993	LOGISTIC-BINARY	Operative procedures - secondary OPCS4: H02.4 Incidental appendicectomy	100091	Health-related outcomes	2000	Hospital inpatient	2005	Summary Operations	2005	Health-related outcomes > Hospital inpatient > Summary Operations
41272#K512	CAT-MUL	462478/345(462823)	-0.0972803	-0.203803	0.00872106	0.0728059	LOGISTIC-BINARY	Operative procedures - OPCS4: K51.2 Intravascular ultrasound of coronary artery	100091	Health-related outcomes	2000	Hospital inpatient	2005	Summary Operations	2005	Health-related outcomes > Hospital inpatient > Summary Operations
41272#X503	CAT-MUL	462263/560(462823)	0.0753021	-0.0072029	0.157385	0.0729212	LOGISTIC-BINARY	Operative procedures - OPCS4: X50.3 Advanced cardiac pulmonary resuscitation	100091	Health-related outcomes	2000	Hospital inpatient	2005	Summary Operations	2005	Health-related outcomes > Hospital inpatient > Summary Operations
131652	DATE	459469/3354(462823)	-0.0311415	-0.0652314	0.00288816	0.0731305	LOGISTIC-BINARY	Date K65 first reported (peritonitis)	2411	Health-related outcomes	First occurrences	First occurrences	2411	Health-related outcomes > First occurrences > Digestive system disorders
41245#1780	CAT-MUL	454034/6845(460879)	-0.0218948	-0.0458584	0.00203985	0.0731591	LOGISTIC-BINARY	Main speciality of consultant (recoded): Radiology	100091	Health-related outcomes	2000	Hospital inpatient	2001	Summary Administration	2001	Health-related outcomes > Hospital inpatient > Summary Administration
41256#608	CAT-MUL	462492/331(462823)	-0.0982975	-0.206182	0.00895206	0.0733166	LOGISTIC-BINARY	Operative procedures - main OPCS3: 608 Cystoscopy, not elsewhere classified	100091	Health-related outcomes	2000	Hospital inpatient	2005	Summary Operations	2005	Health-related outcomes > Hospital inpatient > Summary Operations
20085#5	CAT-MUL	59927/5001(64928)	0.0263296	-0.0025062	0.0551275	0.0733231	LOGISTIC-BINARY	Reason for not eating or drinking normally: Away	100089	Online follow-up	100090	Diet by 24-hour recall	100097	Typical diet yesterday	100097	Online follow-up > Diet by 24-hour recall > Typical diet yesterday
41210#W314	CAT-MUL	462494/329(462823)	0.0977974	-0.0096403	0.204499	0.0734468	LOGISTIC-BINARY	Operative procedures - secondary OPCS4: W31.4 Cancellous chip autograft of bone	100091	Health-related outcomes	2000	Hospital inpatient	2005	Summary Operations	2005	Health-related outcomes > Hospital inpatient > Summary Operations
41272#S069	CAT-MUL	433810/29013(462823)	0.0108521	-0.0010447	0.0227423	0.0737126	LOGISTIC-BINARY	Operative procedures - OPCS4: S06.9 Unspecified other excision of lesion of skin	100091	Health-related outcomes	2000	Hospital inpatient	2005	Summary Operations	2005	Health-related outcomes > Hospital inpatient > Summary Operations
20001#1060	CAT-MUL	462075/671(462746)	-0.0694844	-0.145789	0.00654365	0.0737931	LOGISTIC-BINARY	Cancer code, self-reported: non-melanoma skin cancer	100000	UK Biobank Assessment Centre	100071	Verbal interview	100074	Medical conditions	100074	UK Biobank Assessment Centre > Verbal interview > Medical conditions
22617#2127	CAT-MUL	113114/565(113679)	0.0750278	-0.0074279	0.15707	0.0738065	LOGISTIC-BINARY	Job code - historical: Production and process engineers	100089	Online follow-up	123	Work environment	130	Employment history	130	Online follow-up > Work environment > Employment history
41245#1130	CAT-MUL	450708/10164(460872)	-0.0179976	-0.0377481	0.00173327	0.0739542	LOGISTIC-BINARY	Main speciality of consultant (recoded): Clinical haematology	100091	Health-related outcomes	2000	Hospital inpatient	2001	Summary Administration	2001	Health-related outcomes > Hospital inpatient > Summary Administration
41246#1480	CAT-MUL	320896/130245(451141)	-0.0058908	-0.0123635	0.00058078	0.0744348	LOGISTIC-BINARY	Treatment speciality of consultant (recoded): Gastroenterology	100091	Health-related outcomes	2000	Hospital inpatient	2001	Summary Administration	2001	Health-related outcomes > Hospital inpatient > Summary Administration
41272#R149	CAT-MUL	461386/1437(462823)	-0.048053	-0.100955	0.00470552	0.0746306	LOGISTIC-BINARY	Operative procedures - OPCS4: R14.9 Unspecified surgical induction of labour	100091	Health-related outcomes	2000	Hospital inpatient	2005	Summary Operations	2005	Health-related outcomes > Hospital inpatient > Summary Operations
41210#T872	CAT-MUL	462423/400(462823)	-0.0898676	-0.188915	0.00874903	0.0747539	LOGISTIC-BINARY	Operative procedures - secondary OPCS4: T87.2 Excision or biopsy of cervical lymph node NEC	100091	Health-related outcomes	2000	Hospital inpatient	2005	Summary Operations	2005	Health-related outcomes > Hospital inpatient > Summary Operations
41210#X481	CAT-MUL	462525/298(462823)	0.102207	-0.0106625	0.214258	0.074902	LOGISTIC-BINARY	Operative procedures - secondary OPCS4: X48.1 Application of plaster cast	100091	Health-related outcomes	2000	Hospital inpatient	2005	Summary Operations	2005	Health-related outcomes > Hospital inpatient > Summary Operations
41272#A573	CAT-MUL	462466/357(462823)	0.0937059	-0.0097364	0.196486	0.0749128	LOGISTIC-BINARY	Operative procedures - OPCS4: A57.3 Radiofrequency controlled thermal destruction of spinal nerve root	100091	Health-related outcomes	2000	Hospital inpatient	2005	Summary Operations	2005	Health-related outcomes > Hospital inpatient > Summary Operations
22601#92253391	CAT-MUL	112883/796(113679)	-0.0635897	-0.133733	0.00630109	0.0750777	LOGISTIC-BINARY	Job coding: bar staff, cellarman (public house)	100089	Online follow-up	123	Work environment	130	Employment history	130	Online follow-up > Work environment > Employment history
22617#9225	CAT-MUL	112883/796(113679)	-0.0635897	-0.133733	0.00630109	0.0750777	LOGISTIC-BINARY	Job code - historical: Bar staff	100089	Online follow-up	123	Work environment	130	Employment history	130	Online follow-up > Work environment > Employment history
41210#Y055	CAT-MUL	461066/1757(462823)	-0.0426685	-0.0897334	0.00428551	0.0752456	LOGISTIC-BINARY	Operative procedures - secondary OPCS4: Y05.5 Debridement of organ NOC	100091	Health-related outcomes	2000	Hospital inpatient	2005	Summary Operations	2005	Health-related outcomes > Hospital inpatient > Summary Operations
41272#Y055	CAT-MUL	461066/1757(462823)	-0.0426685	-0.0897334	0.00428551	0.0752456	LOGISTIC-BINARY	Operative procedures - OPCS4: Y05.5 Debridement of organ NOC	100091	Health-related outcomes	2000	Hospital inpatient	2005	Summary Operations	2005	Health-related outcomes > Hospital inpatient > Summary Operations
20003#1140874370	CAT-MUL	462387/359(462746)	-0.0946998	-0.199269	0.00939186	0.075274	LOGISTIC-BINARY	Treatment/medication code: aciclovir	100000	UK Biobank Assessment Centre	100071	Verbal interview	100075	Medications	100075	UK Biobank Assessment Centre > Verbal interview > Medications
21043	INTEGER	164327	-0.008222	-0.0172818	0.00083771	0.0752795	ORDERED-LOGISTIC	Least number of times bowels opened per week	100089	Online follow-up	153	Digestive health	153	Digestive health	153	Online follow-up > Digestive health
90031	CONTINUOUS	98437	-0.0056853	-0.0119537	0.00058314	0.0754638	LINEAR	Average acceleration 04:00 - 04:59	100088	Additional exposures	1008	Physical activity measurement	1009	Acceleration averages	1009	Additional exposures > Physical activity measurement > Acceleration averages
41272#C434	CAT-MUL	461625/1198(462823)	-0.0516749	-0.108744	0.00523589	0.0755438	LOGISTIC-BINARY	Operative procedures - OPCS4: C43.4 Subconjunctival injection	100091	Health-related outcomes	2000	Hospital inpatient	2005	Summary Operations	2005	Health-related outcomes > Hospital inpatient > Summary Operations
41272#S066	CAT-MUL	461299/1524(462823)	0.045501	-0.0047561	0.0956129	0.0755619	LOGISTIC-BINARY	Operative procedures - OPCS4: S06.6 Re-excision of skin margins of head or neck	100091	Health-related outcomes	2000	Hospital inpatient	2005	Summary Operations	2005	Health-related outcomes > Hospital inpatient > Summary Operations
41210#W879	CAT-MUL	462521/302(462823)	0.101195	-0.0108791	0.212452	0.0757386	LOGISTIC-BINARY	Operative procedures - secondary OPCS4: W87.9 Unspecified diagnostic endoscopic examination of knee joint	100091	Health-related outcomes	2000	Hospital inpatient	2005	Summary Operations	2005	Health-related outcomes > Hospital inpatient > Summary Operations
41272#X704	CAT-MUL	461268/1555(462823)	0.0449682	-0.0047291	0.0945235	0.0757408	LOGISTIC-BINARY	Operative procedures - OPCS4: X70.4 Procurement of drugs for chemotherapy for neoplasm for regimens in Band 4	100091	Health-related outcomes	2000	Hospital inpatient	2005	Summary Operations	2005	Health-related outcomes > Hospital inpatient > Summary Operations
104210	CAT-SIN	64808	0.019876	-0.0020894	0.0418415	0.0761402	ORDERED-LOGISTIC	Cucumber intake	100089	Online follow-up	100090	Diet by 24-hour recall	100103	Fruit/vegetables yesterday	100103	Online follow-up > Diet by 24-hour recall > Fruit/vegetables yesterday
41272#W157	CAT-MUL	461287/1536(462823)	0.0451704	-0.0049056	0.095104	0.0766494	LOGISTIC-BINARY	Operative procedures - OPCS4: W15.7 Osteotomy of bone of foot and fixation HFQ	100091	Health-related outcomes	2000	Hospital inpatient	2005	Summary Operations	2005	Health-related outcomes > Hospital inpatient > Summary Operations
41210#Q189	CAT-MUL	456426/6397(462823)	-0.0224431	-0.0473277	0.00240936	0.0769193	LOGISTIC-BINARY	Operative procedures - secondary OPCS4: Q18.9 Unspecified diagnostic endoscopic examination of uterus	100091	Health-related outcomes	2000	Hospital inpatient	2005	Summary Operations	2005	Health-related outcomes > Hospital inpatient > Summary Operations
41272#O172	CAT-MUL	462548/275(462823)	0.105742	-0.0118726	0.22247	0.0769696	LOGISTIC-BINARY	Operative procedures - OPCS4: O17.2 Remanipulation of fracture of long bone and rigid internal fixation NEC	100091	Health-related outcomes	2000	Hospital inpatient	2005	Summary Operations	2005	Health-related outcomes > Hospital inpatient > Summary Operations
22601#51112476	CAT-MUL	113456/223(113679)	-0.119631	-0.252619	0.0125315	0.0770103	LOGISTIC-BINARY	Job coding: farmer, farming contractor, herd manager, smallholder, bailiff	100089	Online follow-up	123	Work environment	130	Employment history	130	Online follow-up > Work environment > Employment history
22617#5111	CAT-MUL	113456/223(113679)	-0.119631	-0.252619	0.0125315	0.0770103	LOGISTIC-BINARY	Job code - historical: Farmers	100089	Online follow-up	123	Work environment	130	Employment history	130	Online follow-up > Work environment > Employment history
41272#E048	CAT-MUL	462581/242(462823)	0.112589	-0.0126959	0.236877	0.0770429	LOGISTIC-BINARY	Operative procedures - OPCS4: E04.8 Other specified operations on turbinate of nose	100091	Health-related outcomes	2000	Hospital inpatient	2005	Summary Operations	2005	Health-related outcomes > Hospital inpatient > Summary Operations
41200#X339	CAT-MUL	459678/3145(462823)	-0.0317095	-0.066933	0.00345126	0.0773978	LOGISTIC-BINARY	Operative procedures - main OPCS4: X33.9 Unspecified other blood transfusion	100091	Health-related outcomes	2000	Hospital inpatient	2005	Summary Operations	2005	Health-related outcomes > Hospital inpatient > Summary Operations
41210#T744	CAT-MUL	462612/211(462823)	0.120546	-0.0138233	0.253765	0.0774666	LOGISTIC-BINARY	Operative procedures - secondary OPCS4: T74.4 Injection of therapeutic substance into tendon NEC	100091	Health-related outcomes	2000	Hospital inpatient	2005	Summary Operations	2005	Health-related outcomes > Hospital inpatient > Summary Operations
41210#H251	CAT-MUL	461759/1064(462823)	-0.0544114	-0.114922	0.00592069	0.0775758	LOGISTIC-BINARY	Operative procedures - secondary OPCS4: H25.1 Diagnostic endoscopic examination of lower bowel and biopsy of lesion of lower bowel using fibreoptic sigmoidoscope	100091	Health-related outcomes	2000	Hospital inpatient	2005	Summary Operations	2005	Health-related outcomes > Hospital inpatient > Summary Operations
41200#M619	CAT-MUL	462374/449(462823)	-0.0837243	-0.177086	0.00921789	0.0781643	LOGISTIC-BINARY	Operative procedures - main OPCS4: M61.9 Unspecified open excision of prostate	100091	Health-related outcomes	2000	Hospital inpatient	2005	Summary Operations	2005	Health-related outcomes > Hospital inpatient > Summary Operations
20004#1232	CAT-MUL	462536/210(462746)	-0.122621	-0.259523	0.0135113	0.0784057	LOGISTIC-BINARY	Operation code: adrenal surgery	100000	UK Biobank Assessment Centre	100071	Verbal interview	100076	Operations	100076	UK Biobank Assessment Centre > Verbal interview > Operations
2734	INTEGER	250561	-0.0064466	-0.013627	0.0007338	0.0784602	ORDERED-LOGISTIC	Number of live births	100000	UK Biobank Assessment Centre	100025	Touchscreen	100068	Sex-specific factors	100069	UK Biobank Assessment Centre > Touchscreen > Sex-specific factors > Female-specific factors
22614#2	CAT-MUL	109542/646(110188)	-0.0698825	-0.147875	0.00780196	0.0784813	LOGISTIC-BINARY	Worked with pesticides	100089	Online follow-up	123	Work environment	130	Employment history	130	Online follow-up > Work environment > Employment history
130624	DATE	459506/3317(462823)	-0.0307222	-0.064982	0.00347626	0.078554	LOGISTIC-BINARY	Date D51 first reported (vitamin b12 deficiency anaemia)	2403	Health-related outcomes	First occurrences	First occurrences	2403	Health-related outcomes > First occurrences > Blood, blood-forming organs and certain immune disorders
20087#168	CAT-MUL	64178/750(64928)	-0.0650486	-0.137678	0.00731359	0.0786521	LOGISTIC-BINARY	Types of spread used on bread/crackers: Cholesterol-lowering olive spread on bread/crackers	100089	Online follow-up	100090	Diet by 24-hour recall	100101	Bread/pasta/rice yesterday	100101	Online follow-up > Diet by 24-hour recall > Bread/pasta/rice yesterday
30240	CONTINUOUS	441618	0.00263943	-0.0003045	0.00558341	0.0788814	LINEAR	Reticulocyte percentage	100078	Biological samples	100079	Assay results	100080	Blood assays	100081	Biological samples > Assay results > Blood assays > Blood count
41210#C292	CAT-MUL	462503/320(462823)	-0.0988988	-0.209475	0.0111368	0.0789168	LOGISTIC-BINARY	Operative procedures - secondary OPCS4: C29.2 Enlargement of lacrimal punctum	100091	Health-related outcomes	2000	Hospital inpatient	2005	Summary Operations	2005	Health-related outcomes > Hospital inpatient > Summary Operations
6157#4	CAT-MUL	86201/27756(113957)	-0.0121463	-0.0257086	0.00141018	0.0791355	LOGISTIC-BINARY	Why stopped smoking: Financial reasons	100000	UK Biobank Assessment Centre	100025	Touchscreen	100050	Lifestyle and environment	100058	UK Biobank Assessment Centre > Touchscreen > Lifestyle and environment > Smoking
22640#9	CAT-MUL	102637/11042(113679)	0.0175683	-0.0020685	0.0371883	0.079385	LOGISTIC-BINARY	Mixture of day and night shifts worked: This type of shift pattern was not worked during job	100089	Online follow-up	123	Work environment	130	Employment history	130	Online follow-up > Work environment > Employment history
22601#31313060	CAT-MUL	112322/1357(113679)	0.0478119	-0.0057409	0.101203	0.0796665	LOGISTIC-BINARY	Job coding: it operations technician, computer operator or technician, database manager, network or web technician, web master, systems administrator or officer	100089	Online follow-up	123	Work environment	130	Employment history	130	Online follow-up > Work environment > Employment history
22617#3131	CAT-MUL	112322/1357(113679)	0.0478119	-0.0057409	0.101203	0.0796665	LOGISTIC-BINARY	Job code - historical: IT operations technicians	100089	Online follow-up	123	Work environment	130	Employment history	130	Online follow-up > Work environment > Employment history
41200#U328	CAT-MUL	462577/246(462823)	-0.113169	-0.240016	0.0130604	0.0796684	LOGISTIC-BINARY	Operative procedures - main OPCS4: U32.8 Other specified diagnostic blood tests	100091	Health-related outcomes	2000	Hospital inpatient	2005	Summary Operations	2005	Health-related outcomes > Hospital inpatient > Summary Operations
30840	CONTINUOUS	439442	-0.0026409	-0.0055951	0.00031336	0.0797615	LINEAR	Total bilirubin	100078	Biological samples	100079	Assay results	100080	Blood assays	17518	Biological samples > Assay results > Blood assays > Blood biochemistry
20003#1140923346	CAT-MUL	451932/10814(462746)	-0.0170895	-0.0362172	0.00201933	0.0797783	LOGISTIC-BINARY	Treatment/medication code: co-codamol	100000	UK Biobank Assessment Centre	100071	Verbal interview	100075	Medications	100075	UK Biobank Assessment Centre > Verbal interview > Medications
41200#V332	CAT-MUL	462522/301(462823)	-0.10173	-0.215831	0.011779	0.0798137	LOGISTIC-BINARY	Operative procedures - main OPCS4: V33.2 Primary fenestration excision of lumbar intervertebral disc	100091	Health-related outcomes	2000	Hospital inpatient	2005	Summary Operations	2005	Health-related outcomes > Hospital inpatient > Summary Operations
20003#1141175690	CAT-MUL	462362/384(462746)	-0.0901946	-0.191312	0.0104995	0.0798232	LOGISTIC-BINARY	Treatment/medication code: actonel 5mg tablet	100000	UK Biobank Assessment Centre	100071	Verbal interview	100075	Medications	100075	UK Biobank Assessment Centre > Verbal interview > Medications
41210#Y766	CAT-MUL	462260/563(462823)	0.0733859	-0.0089445	0.155305	0.0798968	LOGISTIC-BINARY	Operative procedures - secondary OPCS4: Y76.6 Endonasal endoscopic approach to other body cavity	100091	Health-related outcomes	2000	Hospital inpatient	2005	Summary Operations	2005	Health-related outcomes > Hospital inpatient > Summary Operations
41272#Y766	CAT-MUL	462260/563(462823)	0.0733859	-0.0089445	0.155305	0.0798968	LOGISTIC-BINARY	Operative procedures - OPCS4: Y76.6 Endonasal endoscopic approach to other body cavity	100091	Health-related outcomes	2000	Hospital inpatient	2005	Summary Operations	2005	Health-related outcomes > Hospital inpatient > Summary Operations
41272#U262	CAT-MUL	462502/321(462823)	-0.0985736	-0.209191	0.01151	0.0800252	LOGISTIC-BINARY	Operative procedures - OPCS4: U26.2 Uroflowmetry NEC	100091	Health-related outcomes	2000	Hospital inpatient	2005	Summary Operations	2005	Health-related outcomes > Hospital inpatient > Summary Operations
41264	INTEGER	14660	0.0279761	-0.0033814	0.0593336	0.0803732	ORDERED-LOGISTIC	Records in HES inpatient delivery dataset	2006	Health-related outcomes	Hospital inpatient	Hospital inpatient	2006	Health-related outcomes > Hospital inpatient > Record-level access
20004#1538	CAT-MUL	462419/327(462746)	0.0960053	-0.0119887	0.203263	0.0804412	LOGISTIC-BINARY	Operation code: salpingectomy	100000	UK Biobank Assessment Centre	100071	Verbal interview	100076	Operations	100076	UK Biobank Assessment Centre > Verbal interview > Operations
20004#1525	CAT-MUL	461903/843(462746)	-0.0605269	-0.12856	0.00728195	0.0807231	LOGISTIC-BINARY	Operation code: mastoidectomy/mastoid surgery	100000	UK Biobank Assessment Centre	100071	Verbal interview	100076	Operations	100076	UK Biobank Assessment Centre > Verbal interview > Operations
41251#7003	CAT-MUL	459463/948(460411)	0.056524	-0.0070255	0.119837	0.0807283	LOGISTIC-BINARY	Sources of admission to hospital (recoded): Nursing, residential care, group home: Non-NHS	100091	Health-related outcomes	2000	Hospital inpatient	2001	Summary Administration	2001	Health-related outcomes > Hospital inpatient > Summary Administration
41246#2560	CAT-MUL	439944/3655(443599)	0.0289468	-0.0035713	0.0614066	0.0807654	LOGISTIC-BINARY	Treatment speciality of consultant (recoded): Thoracic surgery	100091	Health-related outcomes	2000	Hospital inpatient	2001	Summary Administration	2001	Health-related outcomes > Hospital inpatient > Summary Administration
3456	INTEGER	33208	0.0181448	-0.0022269	0.0385165	0.0808644	ORDERED-LOGISTIC	Number of cigarettes currently smoked daily (current cigarette smokers)	100000	UK Biobank Assessment Centre	100025	Touchscreen	100050	Lifestyle and environment	100058	UK Biobank Assessment Centre > Touchscreen > Lifestyle and environment > Smoking
41272#C866	CAT-MUL	462446/377(462823)	0.0891278	-0.011265	0.188885	0.0809161	LOGISTIC-BINARY	Operative procedures - OPCS4: C86.6 Examination of eye under anaesthetic	100091	Health-related outcomes	2000	Hospital inpatient	2005	Summary Operations	2005	Health-related outcomes > Hospital inpatient > Summary Operations
41272#A022	CAT-MUL	462585/238(462823)	-0.114188	-0.242747	0.0136715	0.080945	LOGISTIC-BINARY	Operative procedures - OPCS4: A02.2 Excision of lesion of tissue of temporal lobe of brain	100091	Health-related outcomes	2000	Hospital inpatient	2005	Summary Operations	2005	Health-related outcomes > Hospital inpatient > Summary Operations
102870	CAT-SIN	64863	0.0617998	-0.0076356	0.131235	0.0810828	ORDERED-LOGISTIC	Cottage cheese intake	100089	Online follow-up	100090	Diet by 24-hour recall	100107	Milk/eggs/cheese yesterday	100107	Online follow-up > Diet by 24-hour recall > Milk/eggs/cheese yesterday
41210#T856	CAT-MUL	461629/1194(462823)	0.0503763	-0.0063196	0.106886	0.0810976	LOGISTIC-BINARY	Operative procedures - secondary OPCS4: T85.6 Block dissection of pelvic lymph nodes	100091	Health-related outcomes	2000	Hospital inpatient	2005	Summary Operations	2005	Health-related outcomes > Hospital inpatient > Summary Operations
22601#92233387	CAT-MUL	113223/456(113679)	-0.0824041	-0.175223	0.0100052	0.081209	LOGISTIC-BINARY	Job coding: kitchen, canteen or catering assistant, washer-up, kitchen porter, counter assistant	100089	Online follow-up	123	Work environment	130	Employment history	130	Online follow-up > Work environment > Employment history
41200#G753	CAT-MUL	461454/1369(462823)	-0.047366	-0.100701	0.00582721	0.0813554	LOGISTIC-BINARY	Operative procedures - main OPCS4: G75.3 Closure of ileostomy	100091	Health-related outcomes	2000	Hospital inpatient	2005	Summary Operations	2005	Health-related outcomes > Hospital inpatient > Summary Operations
41210#X931	CAT-MUL	462068/755(462823)	-0.0638648	-0.135809	0.00783318	0.0813798	LOGISTIC-BINARY	Operative procedures - secondary OPCS4: X93.1 Subfoveal choroidal neovascularisation drugs Band 1	100091	Health-related outcomes	2000	Hospital inpatient	2005	Summary Operations	2005	Health-related outcomes > Hospital inpatient > Summary Operations
41272#B378	CAT-MUL	462550/273(462823)	-0.10634	-0.226239	0.0129503	0.0814384	LOGISTIC-BINARY	Operative procedures - OPCS4: B37.8 Other specified other operations on breast	100091	Health-related outcomes	2000	Hospital inpatient	2005	Summary Operations	2005	Health-related outcomes > Hospital inpatient > Summary Operations
41200#C855	CAT-MUL	462515/308(462823)	-0.100186	-0.213143	0.0122287	0.0814641	LOGISTIC-BINARY	Operative procedures - main OPCS4: C85.5 Retinopexy NEC	100091	Health-related outcomes	2000	Hospital inpatient	2005	Summary Operations	2005	Health-related outcomes > Hospital inpatient > Summary Operations
41210#S082	CAT-MUL	462359/464(462823)	-0.0814939	-0.173398	0.0100179	0.0815939	LOGISTIC-BINARY	Operative procedures - secondary OPCS4: S08.2 Curettage and cauterisation of lesion of skin NEC	100091	Health-related outcomes	2000	Hospital inpatient	2005	Summary Operations	2005	Health-related outcomes > Hospital inpatient > Summary Operations
1677	CAT-SIN	100897/251055(351952)	-0.0066516	-0.0141504	0.00084828	0.0821406	LOGISTIC-BINARY	Breastfed as a baby	100000	UK Biobank Assessment Centre	100025	Touchscreen	100033	Early life factors	100033	UK Biobank Assessment Centre > Touchscreen > Early life factors
41272#T431	CAT-MUL	462413/410(462823)	-0.0864973	-0.184226	0.0108047	0.0821536	LOGISTIC-BINARY	Operative procedures - OPCS4: T43.1 Diagnostic endoscopic examination of peritoneum and biopsy of lesion of peritoneum	100091	Health-related outcomes	2000	Hospital inpatient	2005	Summary Operations	2005	Health-related outcomes > Hospital inpatient > Summary Operations
41229#5D8	CAT-MUL	456710/6113(462823)	0.0223379	-0.0028799	0.0475206	0.0823273	LOGISTIC-BINARY	PCT responsible for patient data: NORTH TYNESIDE PCT	100091	Health-related outcomes	2000	Hospital inpatient	2001	Summary Administration	2001	Health-related outcomes > Hospital inpatient > Summary Administration
41272#U197	CAT-MUL	461921/902(462823)	0.0576491	-0.0075341	0.122583	0.0824429	LOGISTIC-BINARY	Operative procedures - OPCS4: U19.7 Removal of electrocardiography loop recorder	100091	Health-related outcomes	2000	Hospital inpatient	2005	Summary Operations	2005	Health-related outcomes > Hospital inpatient > Summary Operations
2267	CAT-SIN	459232	0.00471172	-0.0006064	0.0100299	0.0824767	ORDERED-LOGISTIC	Use of sun/uv protection	100000	UK Biobank Assessment Centre	100025	Touchscreen	100050	Lifestyle and environment	100055	UK Biobank Assessment Centre > Touchscreen > Lifestyle and environment > Sun exposure
90097	CONTINUOUS	98437	0.00546788	-0.0007063	0.0116421	0.082608	LINEAR	Fraction acceleration <= 6 milli-gravities	100088	Additional exposures	1008	Physical activity measurement	1010	Acceleration intensity distribution	1010	Additional exposures > Physical activity measurement > Acceleration intensity distribution
130932	DATE	462097/726(462823)	-0.0647231	-0.137974	0.00826442	0.0827666	LOGISTIC-BINARY	Date F60 first reported (specific personality disorders)	2405	Health-related outcomes	First occurrences	First occurrences	2405	Health-related outcomes > First occurrences > Mental and behavioural disorders
40011#9590	CAT-MUL	462616/207(462823)	0.119431	-0.0161482	0.253835	0.0829681	LOGISTIC-BINARY	Histology of cancer tumour: Malignant lymphoma, NOS	100091	Health-related outcomes	100092	Cancer register	100092	Cancer register	100092	Health-related outcomes > Cancer register
104000	CAT-SIN	64908	0.025423	-0.0033206	0.0541665	0.0829984	ORDERED-LOGISTIC	Baked bean intake	100089	Online follow-up	100090	Diet by 24-hour recall	100103	Fruit/vegetables yesterday	100103	Online follow-up > Diet by 24-hour recall > Fruit/vegetables yesterday
20003#1141175684	CAT-MUL	461831/915(462746)	0.0571525	-0.0075971	0.121662	0.0830691	LOGISTIC-BINARY	Treatment/medication code: risedronate sodium	100000	UK Biobank Assessment Centre	100071	Verbal interview	100075	Medications	100075	UK Biobank Assessment Centre > Verbal interview > Medications
41210#L722	CAT-MUL	462421/402(462823)	0.0858683	-0.0115263	0.182684	0.0830935	LOGISTIC-BINARY	Operative procedures - secondary OPCS4: L72.2 Monitoring of arterial pressure	100091	Health-related outcomes	2000	Hospital inpatient	2005	Summary Operations	2005	Health-related outcomes > Hospital inpatient > Summary Operations
1120	CAT-SIN	386473	0.00505373	-0.000663	0.0107705	0.0831525	ORDERED-LOGISTIC	Weekly usage of mobile phone in last 3 months	100000	UK Biobank Assessment Centre	100025	Touchscreen	100050	Lifestyle and environment	100053	UK Biobank Assessment Centre > Touchscreen > Lifestyle and environment > Electronic device use
41200#X713	CAT-MUL	460170/2653(462823)	-0.0338913	-0.0722849	0.00442967	0.0833161	LOGISTIC-BINARY	Operative procedures - main OPCS4: X71.3 Procurement of drugs for chemotherapy for neoplasm for regimens in Band 8	100091	Health-related outcomes	2000	Hospital inpatient	2005	Summary Operations	2005	Health-related outcomes > Hospital inpatient > Summary Operations
41210#G451	CAT-MUL	456653/6170(462823)	0.0221485	-0.0029474	0.0472101	0.0834586	LOGISTIC-BINARY	Operative procedures - secondary OPCS4: G45.1 Fibreoptic endoscopic examination of upper gastrointestinal tract and biopsy of lesion of upper gastrointestinal tract	100091	Health-related outcomes	2000	Hospital inpatient	2005	Summary Operations	2005	Health-related outcomes > Hospital inpatient > Summary Operations
41210#W844	CAT-MUL	460134/2689(462823)	-0.0335619	-0.0716022	0.00440437	0.0834733	LOGISTIC-BINARY	Operative procedures - secondary OPCS4: W84.4 Endoscopic decompression of joint	100091	Health-related outcomes	2000	Hospital inpatient	2005	Summary Operations	2005	Health-related outcomes > Hospital inpatient > Summary Operations
2877-1	CAT-SIN	102085/114857	-999	-999	-999	0.0835416	MULTINOMIAL-LOGISTIC	Type of tobacco previously smoked	100000	UK Biobank Assessment Centre	100025	Touchscreen	100050	Lifestyle and environment	100058	UK Biobank Assessment Centre > Touchscreen > Lifestyle and environment > Smoking
132146	DATE	435715/27108(462823)	-0.0113222	-0.0241502	0.00149884	0.083565	LOGISTIC-BINARY	Date N92 first reported (excessive, frequent and irregular menstruation)	2414	Health-related outcomes	First occurrences	First occurrences	2414	Health-related outcomes > First occurrences > Genitourinary system disorders
104060	CAT-SIN	64928	-0.0215951	-0.0460656	0.00287544	0.0836908	ORDERED-LOGISTIC	Mixed vegetable intake	100089	Online follow-up	100090	Diet by 24-hour recall	100103	Fruit/vegetables yesterday	100103	Online follow-up > Diet by 24-hour recall > Fruit/vegetables yesterday
102470	CAT-SIN	64307/392(64699)	-0.088235	-0.188524	0.0115398	0.0838711	LOGISTIC-BINARY	Savoury biscuits intake	100089	Online follow-up	100090	Diet by 24-hour recall	100109	Soup/snacks/pastries yesterday	100109	Online follow-up > Diet by 24-hour recall > Soup/snacks/pastries yesterday
41272#W411	CAT-MUL	461649/1174(462823)	-0.0507495	-0.108386	0.00672152	0.0839518	LOGISTIC-BINARY	Operative procedures - OPCS4: W41.1 Primary total prosthetic replacement of knee joint not using cement	100091	Health-related outcomes	2000	Hospital inpatient	2005	Summary Operations	2005	Health-related outcomes > Hospital inpatient > Summary Operations
41210#W365	CAT-MUL	461506/1317(462823)	-0.047909	-0.102342	0.00638042	0.0841182	LOGISTIC-BINARY	Operative procedures - secondary OPCS4: W36.5 Diagnostic extraction of bone marrow NEC	100091	Health-related outcomes	2000	Hospital inpatient	2005	Summary Operations	2005	Health-related outcomes > Hospital inpatient > Summary Operations
41210#M191	CAT-MUL	462269/554(462823)	-0.0738663	-0.157905	0.00985489	0.0843739	LOGISTIC-BINARY	Operative procedures - secondary OPCS4: M19.1 Construction of ileal conduit	100091	Health-related outcomes	2000	Hospital inpatient	2005	Summary Operations	2005	Health-related outcomes > Hospital inpatient > Summary Operations
20003#1140910640	CAT-MUL	462415/331(462746)	-0.0957927	-0.204873	0.0127853	0.0845414	LOGISTIC-BINARY	Treatment/medication code: luteine	100000	UK Biobank Assessment Centre	100071	Verbal interview	100075	Medications	100075	UK Biobank Assessment Centre > Verbal interview > Medications
41200#T794	CAT-MUL	462622/201(462823)	0.120317	-0.0170018	0.256404	0.0845806	LOGISTIC-BINARY	Operative procedures - main OPCS4: T79.4 Plastic repair of multiple tears of rotator cuff of shoulder	100091	Health-related outcomes	2000	Hospital inpatient	2005	Summary Operations	2005	Health-related outcomes > Hospital inpatient > Summary Operations
41200#T431	CAT-MUL	462533/290(462823)	-0.102073	-0.218385	0.0136492	0.0846893	LOGISTIC-BINARY	Operative procedures - main OPCS4: T43.1 Diagnostic endoscopic examination of peritoneum and biopsy of lesion of peritoneum	100091	Health-related outcomes	2000	Hospital inpatient	2005	Summary Operations	2005	Health-related outcomes > Hospital inpatient > Summary Operations
22601#51132488	CAT-MUL	112977/702(113679)	-0.0656552	-0.140531	0.00893848	0.0851016	LOGISTIC-BINARY	Job coding: gardener, groundsman/groundswoman, park keeper, landscape gardener, greenkeeper, turf cutter	100089	Online follow-up	123	Work environment	130	Employment history	130	Online follow-up > Work environment > Employment history
22617#5113	CAT-MUL	112977/702(113679)	-0.0656552	-0.140531	0.00893848	0.0851016	LOGISTIC-BINARY	Job code - historical: Gardeners and groundsmen/groundswomen	100089	Online follow-up	123	Work environment	130	Employment history	130	Online follow-up > Work environment > Employment history
41200#A022	CAT-MUL	462593/230(462823)	-0.114533	-0.245311	0.0155184	0.0852706	LOGISTIC-BINARY	Operative procedures - main OPCS4: A02.2 Excision of lesion of tissue of temporal lobe of brain	100091	Health-related outcomes	2000	Hospital inpatient	2005	Summary Operations	2005	Health-related outcomes > Hospital inpatient > Summary Operations
41272#T723	CAT-MUL	458493/4330(462823)	0.0262398	-0.0036826	0.0561133	0.0853875	LOGISTIC-BINARY	Operative procedures - OPCS4: T72.3 Release of constriction of sheath of tendon	100091	Health-related outcomes	2000	Hospital inpatient	2005	Summary Operations	2005	Health-related outcomes > Hospital inpatient > Summary Operations
26418	CONTINUOUS	20244	-0.0120251	-0.0257265	0.00167634	0.0853988	LINEAR	Income score (Wales)	1	Population characteristics	100094	Baseline characteristics	76	Indices of Multiple Deprivation	76	Population characteristics > Baseline characteristics > Indices of Multiple Deprivation
132220	DATE	461053/1770(462823)	0.0414592	-0.0059133	0.088715	0.085901	LOGISTIC-BINARY	Date O34 first reported (maternal care for known or suspected abnormality of pelvic organs)	2415	Health-related outcomes	First occurrences	First occurrences	2415	Health-related outcomes > First occurrences > Pregnancy, childbirth and the puerperium
41210#K611	CAT-MUL	460575/2248(462823)	0.0363074	-0.0051887	0.0777085	0.0860108	LOGISTIC-BINARY	Operative procedures - secondary OPCS4: K61.1 Implantation of cardiac pacemaker system NEC	100091	Health-related outcomes	2000	Hospital inpatient	2005	Summary Operations	2005	Health-related outcomes > Hospital inpatient > Summary Operations
20003#1140875336	CAT-MUL	462543/203(462746)	-0.121564	-0.260732	0.016808	0.0860709	LOGISTIC-BINARY	Treatment/medication code: nabumetone	100000	UK Biobank Assessment Centre	100071	Verbal interview	100075	Medications	100075	UK Biobank Assessment Centre > Verbal interview > Medications
2375	CAT-SIN	204488	0.00950237	-0.0013515	0.0203562	0.0861731	ORDERED-LOGISTIC	Relative age of first facial hair	100000	UK Biobank Assessment Centre	100025	Touchscreen	100068	Sex-specific factors	100070	UK Biobank Assessment Centre > Touchscreen > Sex-specific factors > Male-specific factors
41272#U508	CAT-MUL	462371/452(462823)	-0.0813279	-0.174417	0.0113651	0.0861954	LOGISTIC-BINARY	Operative procedures - OPCS4: U50.8 Other specified rehabilitation for musculoskeletal disorders	100091	Health-related outcomes	2000	Hospital inpatient	2005	Summary Operations	2005	Health-related outcomes > Hospital inpatient > Summary Operations
40011#9950	CAT-MUL	462603/220(462823)	-0.116701	-0.25039	0.0162443	0.086294	LOGISTIC-BINARY	Histology of cancer tumour: Polycythemia vera	100091	Health-related outcomes	100092	Cancer register	100092	Cancer register	100092	Health-related outcomes > Cancer register
41200#V253	CAT-MUL	462458/365(462823)	-0.0904219	-0.193968	0.0126552	0.0863093	LOGISTIC-BINARY	Operative procedures - main OPCS4: V25.3 Primary posterior decompression of lumbar spine and intertransverse fusion of joint of lumbar spine	100091	Health-related outcomes	2000	Hospital inpatient	2005	Summary Operations	2005	Health-related outcomes > Hospital inpatient > Summary Operations
20001#1065	CAT-MUL	462308/438(462746)	0.0815288	-0.0119169	0.174445	0.0863951	LOGISTIC-BINARY	Cancer code, self-reported: thyroid cancer	100000	UK Biobank Assessment Centre	100071	Verbal interview	100074	Medical conditions	100074	UK Biobank Assessment Centre > Verbal interview > Medical conditions
6159#4	CAT-MUL	343250/118422(461672)	-0.0057814	-0.0123939	0.00082987	0.0865684	LOGISTIC-BINARY	Pain type(s) experienced in last month: Back pain	100000	UK Biobank Assessment Centre	100025	Touchscreen	100036	Health and medical history	100048	UK Biobank Assessment Centre > Touchscreen > Health and medical history > Pain
20540	CAT-SIN	10817/33751(44568)	0.0191137	-0.0027428	0.0409855	0.0866306	LOGISTIC-BINARY	Multiple worries during worst period of anxiety	100089	Online follow-up	136	Mental health	140	Anxiety	140	Online follow-up > Mental health > Anxiety
41272#E062	CAT-MUL	462415/408(462823)	0.0843032	-0.0124776	0.180517	0.0868679	LOGISTIC-BINARY	Operative procedures - OPCS4: E06.2 Packing of anterior cavity of nose NEC	100091	Health-related outcomes	2000	Hospital inpatient	2005	Summary Operations	2005	Health-related outcomes > Hospital inpatient > Summary Operations
102310	CAT-SIN	64641	-0.0329659	-0.0707089	0.00477714	0.0869158	ORDERED-LOGISTIC	Chocolate sweet intake	100089	Online follow-up	100090	Diet by 24-hour recall	100109	Soup/snacks/pastries yesterday	100109	Online follow-up > Diet by 24-hour recall > Soup/snacks/pastries yesterday
41210#W798	CAT-MUL	462607/216(462823)	-0.117724	-0.253032	0.0168299	0.0873317	LOGISTIC-BINARY	Operative procedures - secondary OPCS4: W79.8 Other specified soft tissue operations on joint of toe	100091	Health-related outcomes	2000	Hospital inpatient	2005	Summary Operations	2005	Health-related outcomes > Hospital inpatient > Summary Operations
20003#1141200384	CAT-MUL	462318/428(462746)	-0.0832132	-0.178827	0.0119856	0.0873965	LOGISTIC-BINARY	Treatment/medication code: vesicare 5mg tablet	100000	UK Biobank Assessment Centre	100071	Verbal interview	100075	Medications	100075	UK Biobank Assessment Centre > Verbal interview > Medications
41272#X368	CAT-MUL	460894/1929(462823)	-0.0391784	-0.0841529	0.00569795	0.0874103	LOGISTIC-BINARY	Operative procedures - OPCS4: X36.8 Other specified blood withdrawal	100091	Health-related outcomes	2000	Hospital inpatient	2005	Summary Operations	2005	Health-related outcomes > Hospital inpatient > Summary Operations
130708	DATE	426906/35917(462823)	0.0094826	-0.0014085	0.0203686	0.0878217	LOGISTIC-BINARY	Date E11 first reported (non-insulin-dependent diabetes mellitus)	2404	Health-related outcomes	First occurrences	First occurrences	2404	Health-related outcomes > First occurrences > Endocrine, nutritional and metabolic diseases
20001#1034	CAT-MUL	462134/612(462746)	0.0687329	-0.0103678	0.147465	0.0878338	LOGISTIC-BINARY	Cancer code, self-reported: kidney/renal cell cancer	100000	UK Biobank Assessment Centre	100071	Verbal interview	100074	Medical conditions	100074	UK Biobank Assessment Centre > Verbal interview > Medical conditions
1588	INTEGER	327520	-0.0062936	-0.0135215	0.00093424	0.0878863	ORDERED-LOGISTIC	Average weekly beer plus cider intake	100000	UK Biobank Assessment Centre	100025	Touchscreen	100050	Lifestyle and environment	100051	UK Biobank Assessment Centre > Touchscreen > Lifestyle and environment > Alcohol
41272#M131	CAT-MUL	460994/1829(462823)	0.0398562	-0.0059801	0.0855719	0.0879034	LOGISTIC-BINARY	Operative procedures - OPCS4: M13.1 Percutaneous needle biopsy of lesion of kidney	100091	Health-related outcomes	2000	Hospital inpatient	2005	Summary Operations	2005	Health-related outcomes > Hospital inpatient > Summary Operations
20530-0	CAT-SIN	129343/149552	-999	-999	-999	0.0880682	MULTINOMIAL-LOGISTIC	Witnessed sudden violent death	100089	Online follow-up	136	Mental health	145	Traumatic events	145	Online follow-up > Mental health > Traumatic events
41272#G475	CAT-MUL	462016/807(462823)	0.0598117	-0.0090604	0.128402	0.088084	LOGISTIC-BINARY	Operative procedures - OPCS4	100091	Health-related outcomes	2000	Hospital inpatient	2005	Summary Operations	2005	Health-related outcomes > Hospital inpatient > Summary Operations
41272#C463	CAT-MUL	462591/232(462823)	0.110983	-0.0170752	0.238002	0.0881173	LOGISTIC-BINARY	Operative procedures - OPCS4: C46.3 Penetrating graft to cornea	100091	Health-related outcomes	2000	Hospital inpatient	2005	Summary Operations	2005	Health-related outcomes > Hospital inpatient > Summary Operations
41210#Y222	CAT-MUL	461634/1189(462823)	-0.049768	-0.107062	0.00736724	0.0882303	LOGISTIC-BINARY	Operative procedures - secondary OPCS4: Y22.2 Aspiration of other lesion of organ NOC	100091	Health-related outcomes	2000	Hospital inpatient	2005	Summary Operations	2005	Health-related outcomes > Hospital inpatient > Summary Operations
41272#Y222	CAT-MUL	461634/1189(462823)	-0.049768	-0.107062	0.00736724	0.0882303	LOGISTIC-BINARY	Operative procedures - OPCS4: Y22.2 Aspiration of other lesion of organ NOC	100091	Health-related outcomes	2000	Hospital inpatient	2005	Summary Operations	2005	Health-related outcomes > Hospital inpatient > Summary Operations
3669	INTEGER	12242	-0.0285469	-0.0613878	0.00429407	0.0884583	ORDERED-LOGISTIC	Lifetime number of same-sex sexual partners	100000	UK Biobank Assessment Centre	100025	Touchscreen	100050	Lifestyle and environment	100056	UK Biobank Assessment Centre > Touchscreen > Lifestyle and environment > Sexual factors
41210#S482	CAT-MUL	462283/540(462823)	0.072806	-0.0113314	0.156504	0.0890703	LOGISTIC-BINARY	Operative procedures - secondary OPCS4: S48.2 Insertion of skin expander into subcutaneous tissue of breast	100091	Health-related outcomes	2000	Hospital inpatient	2005	Summary Operations	2005	Health-related outcomes > Hospital inpatient > Summary Operations
41272#E661	CAT-MUL	462533/290(462823)	0.0990665	-0.015538	0.21285	0.0891098	LOGISTIC-BINARY	Operative procedures - OPCS4	100091	Health-related outcomes	2000	Hospital inpatient	2005	Summary Operations	2005	Health-related outcomes > Hospital inpatient > Summary Operations
20003#1141193282	CAT-MUL	462199/547(462746)	-0.0732171	-0.157807	0.0110459	0.0892075	LOGISTIC-BINARY	Treatment/medication code: olmesartan	100000	UK Biobank Assessment Centre	100071	Verbal interview	100075	Medications	100075	UK Biobank Assessment Centre > Verbal interview > Medications
41272#T598	CAT-MUL	462609/214(462823)	0.114895	-0.0182003	0.246833	0.0893117	LOGISTIC-BINARY	Operative procedures - OPCS4: T59.8 Other specified excision of ganglion	100091	Health-related outcomes	2000	Hospital inpatient	2005	Summary Operations	2005	Health-related outcomes > Hospital inpatient > Summary Operations
30250	CONTINUOUS	441618	0.0025199	-0.0003874	0.00542718	0.0893548	LINEAR	Reticulocyte count	100078	Biological samples	100079	Assay results	100080	Blood assays	100081	Biological samples > Assay results > Blood assays > Blood count
102370	CAT-SIN	64669	-0.0294716	-0.0634845	0.0045412	0.0894537	ORDERED-LOGISTIC	Cereal bar intake	100089	Online follow-up	100090	Diet by 24-hour recall	100109	Soup/snacks/pastries yesterday	100109	Online follow-up > Diet by 24-hour recall > Soup/snacks/pastries yesterday
20004#1579	CAT-MUL	462106/640(462746)	0.0668332	-0.0105275	0.143842	0.0896837	LOGISTIC-BINARY	Operation code: anal fissure surgery	100000	UK Biobank Assessment Centre	100071	Verbal interview	100076	Operations	100076	UK Biobank Assessment Centre > Verbal interview > Operations
6162#3	CAT-MUL	321354/138951(460305)	-0.0055394	-0.011944	0.00086415	0.0900088	LOGISTIC-BINARY	Types of transport used (excluding work): Public transport	100000	UK Biobank Assessment Centre	100025	Touchscreen	100050	Lifestyle and environment	100054	UK Biobank Assessment Centre > Touchscreen > Lifestyle and environment > Physical activity
41210#X708	CAT-MUL	462481/342(462823)	-0.0925326	-0.199787	0.0142327	0.0901618	LOGISTIC-BINARY	Operative procedures - secondary OPCS4: X70.8 Other specified procurement of drugs for chemotherapy for neoplasm in Bands 1-5	100091	Health-related outcomes	2000	Hospital inpatient	2005	Summary Operations	2005	Health-related outcomes > Hospital inpatient > Summary Operations
131014	DATE	462466/357(462823)	-0.0902633	-0.194934	0.0139017	0.0902547	LOGISTIC-BINARY	Date G11 first reported (hereditary ataxia)	2406	Health-related outcomes	First occurrences	First occurrences	2406	Health-related outcomes > First occurrences > Nervous system disorders
41210#E064	CAT-MUL	462623/200(462823)	0.118704	-0.0192803	0.255479	0.090416	LOGISTIC-BINARY	Operative procedures - secondary OPCS4: E06.4 Balloon packing of cavity of nose	100091	Health-related outcomes	2000	Hospital inpatient	2005	Summary Operations	2005	Health-related outcomes > Hospital inpatient > Summary Operations
41210#B361	CAT-MUL	462602/221(462823)	-0.115151	-0.248783	0.0177364	0.0904176	LOGISTIC-BINARY	Operative procedures - secondary OPCS4: B36.1 Reconstruction of nipple	100091	Health-related outcomes	2000	Hospital inpatient	2005	Summary Operations	2005	Health-related outcomes > Hospital inpatient > Summary Operations
131430	DATE	447274/15549(462823)	-0.0138697	-0.0299382	0.00218579	0.0905579	LOGISTIC-BINARY	Date J03 first reported (acute tonsillitis)	2410	Health-related outcomes	First occurrences	First occurrences	2410	Health-related outcomes > First occurrences > Respiratory system disorders
41272#W858	CAT-MUL	461858/965(462823)	0.0542635	-0.008703	0.116993	0.0906089	LOGISTIC-BINARY	Operative procedures - OPCS4: W85.8 Other specified therapeutic endoscopic operations on cavity of knee joint	100091	Health-related outcomes	2000	Hospital inpatient	2005	Summary Operations	2005	Health-related outcomes > Hospital inpatient > Summary Operations
22601#32123074	CAT-MUL	112753/926(113679)	0.0557313	-0.008977	0.120192	0.0907894	LOGISTIC-BINARY	Job coding: midwife	100089	Online follow-up	123	Work environment	130	Employment history	130	Online follow-up > Work environment > Employment history
22617#3212	CAT-MUL	112753/926(113679)	0.0557313	-0.008977	0.120192	0.0907894	LOGISTIC-BINARY	Job code - historical: Midwives	100089	Online follow-up	123	Work environment	130	Employment history	130	Online follow-up > Work environment > Employment history
22601#32213078	CAT-MUL	113092/587(113679)	-0.0704796	-0.152438	0.0111268	0.0912128	LOGISTIC-BINARY	Job coding: physiotherapist	100089	Online follow-up	123	Work environment	130	Employment history	130	Online follow-up > Work environment > Employment history
22617#3221	CAT-MUL	113092/587(113679)	-0.0704796	-0.152438	0.0111268	0.0912128	LOGISTIC-BINARY	Job code - historical: Physiotherapists	100089	Online follow-up	123	Work environment	130	Employment history	130	Online follow-up > Work environment > Employment history
41200#M382	CAT-MUL	462321/502(462823)	-0.0757736	-0.163919	0.0119976	0.091354	LOGISTIC-BINARY	Operative procedures - main OPCS4: M38.2 Cystostomy and insertion of suprapubic tube into bladder	100091	Health-related outcomes	2000	Hospital inpatient	2005	Summary Operations	2005	Health-related outcomes > Hospital inpatient > Summary Operations
22612#1	CAT-MUL	86634/10254(96888)	0.0182334	-0.0029498	0.039401	0.0914728	LOGISTIC-BINARY	Worked with materials containing asbestos	100089	Online follow-up	123	Work environment	130	Employment history	130	Online follow-up > Work environment > Employment history
41272#R182	CAT-MUL	460511/2312(462823)	0.0359761	-0.0058494	0.0777154	0.091482	LOGISTIC-BINARY	Operative procedures - OPCS4: R18.2 Lower uterine segment caesarean delivery NEC	100091	Health-related outcomes	2000	Hospital inpatient	2005	Summary Operations	2005	Health-related outcomes > Hospital inpatient > Summary Operations
20003#1141156836	CAT-MUL	457818/4928(462746)	0.0241637	-0.0039467	0.052232	0.091788	LOGISTIC-BINARY	Treatment/medication code: candesartan cilexetil	100000	UK Biobank Assessment Centre	100071	Verbal interview	100075	Medications	100075	UK Biobank Assessment Centre > Verbal interview > Medications
1021	CAT-SIN	227001	0.00629257	-0.0010372	0.0136224	0.092445	ORDERED-LOGISTIC	Duration of light DIY	100000	UK Biobank Assessment Centre	100025	Touchscreen	100050	Lifestyle and environment	100054	UK Biobank Assessment Centre > Touchscreen > Lifestyle and environment > Physical activity
41200#G475	CAT-MUL	462539/284(462823)	0.0989277	-0.016807	0.213818	0.0927143	LOGISTIC-BINARY	Operative procedures - main OPCS4	100091	Health-related outcomes	2000	Hospital inpatient	2005	Summary Operations	2005	Health-related outcomes > Hospital inpatient > Summary Operations
41200#W848	CAT-MUL	460785/2038(462823)	-0.0374304	-0.0811208	0.0061627	0.0927668	LOGISTIC-BINARY	Operative procedures - main OPCS4: W84.8 Other specified therapeutic endoscopic operations on other joint structure	100091	Health-related outcomes	2000	Hospital inpatient	2005	Summary Operations	2005	Health-related outcomes > Hospital inpatient > Summary Operations
3147	CONTINUOUS	265645	-0.0032541	-0.0070497	0.00054152	0.092892	LINEAR	Heel quantitative ultrasound index (QUI), direct entry	100000	UK Biobank Assessment Centre	100006	Physical measures	100018	Bone-densitometry of heel	100018	UK Biobank Assessment Centre > Physical measures > Bone-densitometry of heel
20410	INTEGER	6036	0.018476	-0.0030781	0.0400301	0.0929312	LINEAR	Age when known person last commented about drinking habits	100089	Online follow-up	136	Mental health	142	Alcohol use	142	Online follow-up > Mental health > Alcohol use
41272#E369	CAT-MUL	459091/3732(462823)	-0.0276594	-0.0599574	0.00458398	0.0929462	LOGISTIC-BINARY	Operative procedures - OPCS4: E36.9 Unspecified diagnostic endoscopic examination of larynx	100091	Health-related outcomes	2000	Hospital inpatient	2005	Summary Operations	2005	Health-related outcomes > Hospital inpatient > Summary Operations
20003#1140923852	CAT-MUL	461953/793(462746)	0.0595557	-0.010085	0.128906	0.0930441	LOGISTIC-BINARY	Treatment/medication code: elleste-solo 1mg tablet	100000	UK Biobank Assessment Centre	100071	Verbal interview	100075	Medications	100075	UK Biobank Assessment Centre > Verbal interview > Medications
1050	INTEGER	419152	0.00498077	-0.0008355	0.010797	0.09326	ORDERED-LOGISTIC	Time spend outdoors in summer	100000	UK Biobank Assessment Centre	100025	Touchscreen	100050	Lifestyle and environment	100055	UK Biobank Assessment Centre > Touchscreen > Lifestyle and environment > Sun exposure
41210#G211	CAT-MUL	462530/293(462823)	-0.0988666	-0.214604	0.0162845	0.0932955	LOGISTIC-BINARY	Operative procedures - secondary OPCS4: G21.1 Intubation of oesophagus for pH manometry	100091	Health-related outcomes	2000	Hospital inpatient	2005	Summary Operations	2005	Health-related outcomes > Hospital inpatient > Summary Operations
41210#Z101	CAT-MUL	462537/286(462823)	-0.100066	-0.217252	0.0165218	0.0934202	LOGISTIC-BINARY	Operative procedures - secondary OPCS4: Z10.1 Femoral nerve	100091	Health-related outcomes	2000	Hospital inpatient	2005	Summary Operations	2005	Health-related outcomes > Hospital inpatient > Summary Operations
41272#Z101	CAT-MUL	462537/286(462823)	-0.100066	-0.217252	0.0165218	0.0934202	LOGISTIC-BINARY	Operative procedures - OPCS4: Z10.1 Femoral nerve	100091	Health-related outcomes	2000	Hospital inpatient	2005	Summary Operations	2005	Health-related outcomes > Hospital inpatient > Summary Operations
41272#X333	CAT-MUL	461740/1083(462823)	-0.0512254	-0.11121	0.00858355	0.0937072	LOGISTIC-BINARY	Operative procedures - OPCS4: X33.3 Intravenous blood transfusion of platelets	100091	Health-related outcomes	2000	Hospital inpatient	2005	Summary Operations	2005	Health-related outcomes > Hospital inpatient > Summary Operations
1960	CAT-SIN	268716/184177(452893)	-0.0051171	-0.0111027	0.00086807	0.093809	LOGISTIC-BINARY	Fed-up feelings	100000	UK Biobank Assessment Centre	100025	Touchscreen	100059	Psychosocial factors	100060	UK Biobank Assessment Centre > Touchscreen > Psychosocial factors > Mental health
130022	DATE	462278/545(462823)	0.0707637	-0.0122947	0.153366	0.0940629	LOGISTIC-BINARY	Date A16 first reported (respiratory tuberculosis, not confirmed bacteriologically or histologically)	2401	Health-related outcomes	First occurrences	First occurrences	2401	Health-related outcomes > First occurrences > Certain infectious and parasitic diseases
20553#3	CAT-MUL	148920/333(149253)	-0.0921936	-0.200544	0.0155855	0.0945454	LOGISTIC-BINARY	Methods of self-harm used: Stopping prescribed medication	100089	Online follow-up	136	Mental health	146	Self-harm behaviours	146	Online follow-up > Mental health > Self-harm behaviours
20508	CAT-SIN	149586	0.0112047	-0.0019308	0.0243401	0.0945464	ORDERED-LOGISTIC	Recent trouble concentrating on things	100089	Online follow-up	136	Mental health	138	Depression	138	Online follow-up > Mental health > Depression
41200#T852	CAT-MUL	461929/894(462823)	-0.0562734	-0.12243	0.00967522	0.0949793	LOGISTIC-BINARY	Operative procedures - main OPCS4: T85.2 Block dissection of axillary lymph nodes	100091	Health-related outcomes	2000	Hospital inpatient	2005	Summary Operations	2005	Health-related outcomes > Hospital inpatient > Summary Operations
41200#X334	CAT-MUL	462410/413(462823)	-0.0827238	-0.18004	0.0141628	0.095007	LOGISTIC-BINARY	Operative procedures - main OPCS4: X33.4 Autologous peripheral blood stem cell transplant	100091	Health-related outcomes	2000	Hospital inpatient	2005	Summary Operations	2005	Health-related outcomes > Hospital inpatient > Summary Operations
41200#Q413	CAT-MUL	462426/397(462823)	0.0834178	-0.0148248	0.181026	0.0950263	LOGISTIC-BINARY	Operative procedures - main OPCS4: Q41.3 Dye test of fallopian tube	100091	Health-related outcomes	2000	Hospital inpatient	2005	Summary Operations	2005	Health-related outcomes > Hospital inpatient > Summary Operations
41272#B371	CAT-MUL	462224/599(462823)	0.0680315	-0.0120543	0.147732	0.0951461	LOGISTIC-BINARY	Operative procedures - OPCS4: B37.1 Aspiration of lesion of breast	100091	Health-related outcomes	2000	Hospital inpatient	2005	Summary Operations	2005	Health-related outcomes > Hospital inpatient > Summary Operations
131904	DATE	461948/875(462823)	-0.0567143	-0.123456	0.0098129	0.0952908	LOGISTIC-BINARY	Date M40 first reported (kyphosis and lordosis)	2413	Health-related outcomes	First occurrences	First occurrences	2413	Health-related outcomes > First occurrences > Musculoskeletal system and connective tissue disorders
41251#5001	CAT-MUL	432003/28717(460720)	-0.0102313	-0.0222566	0.0017872	0.0953076	LOGISTIC-BINARY	Sources of admission to hospital (recoded): Transfer to other NHS provider: General ward, young physically disabled, A&E	100091	Health-related outcomes	2000	Hospital inpatient	2001	Summary Administration	2001	Health-related outcomes > Hospital inpatient > Summary Administration
41272#G748	CAT-MUL	462548/275(462823)	-0.101539	-0.221141	0.0174553	0.0953401	LOGISTIC-BINARY	Operative procedures - OPCS4: G74.8 Other specified creation of artificial opening into ileum	100091	Health-related outcomes	2000	Hospital inpatient	2005	Summary Operations	2005	Health-related outcomes > Hospital inpatient > Summary Operations
41210#S642	CAT-MUL	462525/298(462823)	-0.097258	-0.211849	0.0167327	0.0953973	LOGISTIC-BINARY	Operative procedures - secondary OPCS4: S64.2 Chemical destruction of nail bed	100091	Health-related outcomes	2000	Hospital inpatient	2005	Summary Operations	2005	Health-related outcomes > Hospital inpatient > Summary Operations
41200#P032	CAT-MUL	462268/555(462823)	-0.0712113	-0.155112	0.0123528	0.0955685	LOGISTIC-BINARY	Operative procedures - main OPCS4: P03.2 Marsupialisation of Bartholin gland	100091	Health-related outcomes	2000	Hospital inpatient	2005	Summary Operations	2005	Health-related outcomes > Hospital inpatient > Summary Operations
41210#Z762	CAT-MUL	462001/822(462823)	0.0578728	-0.0103639	0.125835	0.0957921	LOGISTIC-BINARY	Operative procedures - secondary OPCS4: Z76.2 Neck of femur	100091	Health-related outcomes	2000	Hospital inpatient	2005	Summary Operations	2005	Health-related outcomes > Hospital inpatient > Summary Operations
41272#Z762	CAT-MUL	462001/822(462823)	0.0578728	-0.0103639	0.125835	0.0957921	LOGISTIC-BINARY	Operative procedures - OPCS4: Z76.2 Neck of femur	100091	Health-related outcomes	2000	Hospital inpatient	2005	Summary Operations	2005	Health-related outcomes > Hospital inpatient > Summary Operations
100580	CAT-SIN	33102/31826(64928)	-0.013188	-0.028711	0.00233298	0.0958579	LOGISTIC-BINARY	Alcohol consumed	100089	Online follow-up	100090	Diet by 24-hour recall	100100	Alcoholic beverages yesterday	100100	Online follow-up > Diet by 24-hour recall > Alcoholic beverages yesterday
41246#1400	CAT-MUL	441882/1631(443513)	-0.0414513	-0.0903159	0.00729536	0.095985	LOGISTIC-BINARY	Treatment speciality of consultant (recoded): Diagnostic Imaging	100091	Health-related outcomes	2000	Hospital inpatient	2001	Summary Administration	2001	Health-related outcomes > Hospital inpatient > Summary Administration
20004#1527	CAT-MUL	461550/1196(462746)	-0.0484168	-0.10558	0.00858928	0.0964531	LOGISTIC-BINARY	Operation code: dental/tooth surgery	100000	UK Biobank Assessment Centre	100071	Verbal interview	100076	Operations	100076	UK Biobank Assessment Centre > Verbal interview > Operations
30180	CONTINUOUS	448192	0.00245846	-0.0004418	0.00535877	0.0966376	LINEAR	Lymphocyte percentage	100078	Biological samples	100079	Assay results	100080	Blood assays	100081	Biological samples > Assay results > Blood assays > Blood count
1249	CAT-SIN	424798	0.00469006	-0.0008455	0.0102256	0.096787	ORDERED-LOGISTIC	Past tobacco smoking	100000	UK Biobank Assessment Centre	100025	Touchscreen	100050	Lifestyle and environment	100058	UK Biobank Assessment Centre > Touchscreen > Lifestyle and environment > Smoking
132140	DATE	451119/11704(462823)	-0.0157704	-0.034402	0.00284416	0.0969674	LOGISTIC-BINARY	Date N89 first reported (other noninflammatory disorders of vagina)	2414	Health-related outcomes	First occurrences	First occurrences	2414	Health-related outcomes > First occurrences > Genitourinary system disorders
41200#H238	CAT-MUL	462567/256(462823)	-0.104467	-0.228163	0.0185378	0.09698	LOGISTIC-BINARY	Operative procedures - main OPCS4: H23.8 Other specified endoscopic extirpation of lesion of lower bowel using fibreoptic sigmoidoscope	100091	Health-related outcomes	2000	Hospital inpatient	2005	Summary Operations	2005	Health-related outcomes > Hospital inpatient > Summary Operations
41272#W314	CAT-MUL	462482/341(462823)	0.0891391	-0.0164766	0.194052	0.097006	LOGISTIC-BINARY	Operative procedures - OPCS4: W31.4 Cancellous chip autograft of bone	100091	Health-related outcomes	2000	Hospital inpatient	2005	Summary Operations	2005	Health-related outcomes > Hospital inpatient > Summary Operations
41200#K606	CAT-MUL	459549/3274(462823)	0.0291338	-0.005334	0.0635377	0.0972578	LOGISTIC-BINARY	Operative procedures - main OPCS4: K60.6 Implantation of intravenous dual chamber cardiac pacemaker system	100091	Health-related outcomes	2000	Hospital inpatient	2005	Summary Operations	2005	Health-related outcomes > Hospital inpatient > Summary Operations
41210#M309	CAT-MUL	462306/517(462823)	0.0724943	-0.0134378	0.157978	0.0973845	LOGISTIC-BINARY	Operative procedures - secondary OPCS4: M30.9 Unspecified diagnostic endoscopic examination of ureter	100091	Health-related outcomes	2000	Hospital inpatient	2005	Summary Operations	2005	Health-related outcomes > Hospital inpatient > Summary Operations
41210#W851	CAT-MUL	462313/510(462823)	0.072865	-0.0135264	0.158794	0.0974385	LOGISTIC-BINARY	Operative procedures - secondary OPCS4: W85.1 Endoscopic removal of loose body from knee joint	100091	Health-related outcomes	2000	Hospital inpatient	2005	Summary Operations	2005	Health-related outcomes > Hospital inpatient > Summary Operations
41210#X999	CAT-MUL	462297/526(462823)	-0.0727588	-0.159035	0.0131733	0.0977162	LOGISTIC-BINARY	Operative procedures - secondary OPCS4: X99.9 Not known (procedure performed)	100091	Health-related outcomes	2000	Hospital inpatient	2005	Summary Operations	2005	Health-related outcomes > Hospital inpatient > Summary Operations
41272#C822	CAT-MUL	461092/1731(462823)	0.0397698	-0.0073757	0.0867885	0.0977865	LOGISTIC-BINARY	Operative procedures - OPCS4: C82.2 Cryotherapy to lesion of retina	100091	Health-related outcomes	2000	Hospital inpatient	2005	Summary Operations	2005	Health-related outcomes > Hospital inpatient > Summary Operations
41272#F391	CAT-MUL	462621/202(462823)	-0.11733	-0.256631	0.0211093	0.0978159	LOGISTIC-BINARY	Operative procedures - OPCS4: F39.1 Reconstruction of mouth using flap NEC	100091	Health-related outcomes	2000	Hospital inpatient	2005	Summary Operations	2005	Health-related outcomes > Hospital inpatient > Summary Operations
90089	CONTINUOUS	98437	-0.0052571	-0.0114829	0.00096862	0.0979179	LINEAR	No-wear time bias adjusted acceleration median	100088	Additional exposures	1008	Physical activity measurement	1009	Acceleration averages	1009	Additional exposures > Physical activity measurement > Acceleration averages
41210#U103	CAT-MUL	462394/429(462823)	0.0792988	-0.0149766	0.173028	0.0982819	LOGISTIC-BINARY	Operative procedures - secondary OPCS4: U10.3 Cardiac magnetic resonance imaging	100091	Health-related outcomes	2000	Hospital inpatient	2005	Summary Operations	2005	Health-related outcomes > Hospital inpatient > Summary Operations
20003#1140879802	CAT-MUL	444037/18709(462746)	0.012458	-0.002323	0.0272287	0.098411	LOGISTIC-BINARY	Treatment/medication code: amlodipine	100000	UK Biobank Assessment Centre	100071	Verbal interview	100075	Medications	100075	UK Biobank Assessment Centre > Verbal interview > Medications
41272#R215	CAT-MUL	462375/448(462823)	-0.0790071	-0.172946	0.0145093	0.0985361	LOGISTIC-BINARY	Operative procedures - OPCS4: R21.5 Low forceps cephalic delivery	100091	Health-related outcomes	2000	Hospital inpatient	2005	Summary Operations	2005	Health-related outcomes > Hospital inpatient > Summary Operations
40011#9591	CAT-MUL	462507/316(462823)	-0.0936454	-0.205006	0.0171789	0.0985482	LOGISTIC-BINARY	Histology of cancer tumour: Malignant lymphoma, non-Hodgkin	100091	Health-related outcomes	100092	Cancer register	100092	Cancer register	100092	Health-related outcomes > Cancer register
20516	CAT-SIN	149434	-0.0131142	-0.0286777	0.00244929	0.0986289	ORDERED-LOGISTIC	Recent restlessness	100089	Online follow-up	136	Mental health	140	Anxiety	140	Online follow-up > Mental health > Anxiety
41229#5P7	CAT-MUL	462531/292(462823)	-0.0974051	-0.213307	0.0179263	0.098744	LOGISTIC-BINARY	PCT responsible for patient data: EAST SUSSEX DOWNS AND WEALD PCT	100091	Health-related outcomes	2000	Hospital inpatient	2001	Summary Administration	2001	Health-related outcomes > Hospital inpatient > Summary Administration
41223#4	CAT-MUL	3357/4091(7448)	0.0390017	-0.0072806	0.085336	0.0987484	LOGISTIC-BINARY	Delivery places: NHS hospital: consultant and GP ward	100091	Health-related outcomes	2000	Hospital inpatient	2003	Summary Maternity	2003	Health-related outcomes > Hospital inpatient > Summary Maternity
20003#1140877630	CAT-MUL	462545/201(462746)	0.115514	-0.022301	0.252158	0.0990354	LOGISTIC-BINARY	Treatment/medication code: calcium+ergocalciferol tablet	100000	UK Biobank Assessment Centre	100071	Verbal interview	100075	Medications	100075	UK Biobank Assessment Centre > Verbal interview > Medications
41272#L852	CAT-MUL	461978/845(462823)	-0.0570257	-0.124906	0.0106266	0.0990944	LOGISTIC-BINARY	Operative procedures - OPCS4: L85.2 Ligation of short saphenous vein	100091	Health-related outcomes	2000	Hospital inpatient	2005	Summary Operations	2005	Health-related outcomes > Hospital inpatient > Summary Operations
90030	CONTINUOUS	98437	-0.0052726	-0.0115394	0.00099421	0.0991421	LINEAR	Average acceleration 03:00 - 03:59	100088	Additional exposures	1008	Physical activity measurement	1009	Acceleration averages	1009	Additional exposures > Physical activity measurement > Acceleration averages
41210#Z734	CAT-MUL	461416/1407(462823)	-0.0441444	-0.0967068	0.00827839	0.0993097	LOGISTIC-BINARY	Operative procedures - secondary OPCS4: Z73.4 Phalanx of finger	100091	Health-related outcomes	2000	Hospital inpatient	2005	Summary Operations	2005	Health-related outcomes > Hospital inpatient > Summary Operations
41272#Z734	CAT-MUL	461416/1407(462823)	-0.0441444	-0.0967068	0.00827839	0.0993097	LOGISTIC-BINARY	Operative procedures - OPCS4: Z73.4 Phalanx of finger	100091	Health-related outcomes	2000	Hospital inpatient	2005	Summary Operations	2005	Health-related outcomes > Hospital inpatient > Summary Operations
22601#52493053	CAT-MUL	113310/369(113679)	0.0852711	-0.0164788	0.18637	0.0994103	LOGISTIC-BINARY	Job coding: other electrical or electronics technician, including alarm engineer, office machinery engineer or mechanic	100089	Online follow-up	123	Work environment	130	Employment history	130	Online follow-up > Work environment > Employment history
132300	DATE	462614/209(462823)	0.112839	-0.0219971	0.246448	0.0994669	LOGISTIC-BINARY	Date O92 first reported (other disorders of breast and lactation associated with childbirth)	2415	Health-related outcomes	First occurrences	First occurrences	2415	Health-related outcomes > First occurrences > Pregnancy, childbirth and the puerperium
131954	DATE	431102/31721(462823)	-0.009605	-0.0210372	0.00182102	0.0995242	LOGISTIC-BINARY	Date M75 first reported (shoulder lesions)	2413	Health-related outcomes	First occurrences	First occurrences	2413	Health-related outcomes > First occurrences > Musculoskeletal system and connective tissue disorders
41229#5LH	CAT-MUL	460778/2045(462823)	0.0364935	-0.0069832	0.0798631	0.0995252	LOGISTIC-BINARY	PCT responsible for patient data: TAMESIDE AND GLOSSOP PCT	100091	Health-related outcomes	2000	Hospital inpatient	2001	Summary Administration	2001	Health-related outcomes > Hospital inpatient > Summary Administration
6157#3	CAT-MUL	42474/71483(113957)	-0.0101006	-0.0221199	0.0019199	0.0995545	LOGISTIC-BINARY	Why stopped smoking: Health precaution	100000	UK Biobank Assessment Centre	100025	Touchscreen	100050	Lifestyle and environment	100058	UK Biobank Assessment Centre > Touchscreen > Lifestyle and environment > Smoking
131208	DATE	453492/9331(462823)	0.0172484	-0.0033111	0.0377862	0.0999332	LOGISTIC-BINARY	Date H52 first reported (disorders of refraction and accommodation)	2407	Health-related outcomes	First occurrences	First occurrences	2407	Health-related outcomes > First occurrences > Eye and adnexa disorders
20003#1141192414	CAT-MUL	462448/298(462746)	-0.0961267	-0.210925	0.0181078	0.0999792	LOGISTIC-BINARY	Treatment/medication code: crestor 10mg tablet	100000	UK Biobank Assessment Centre	100071	Verbal interview	100075	Medications	100075	UK Biobank Assessment Centre > Verbal interview > Medications
22601#23143401	CAT-MUL	104216/9463(113679)	0.0177208	-0.0034436	0.0388655	0.10062	LOGISTIC-BINARY	Job coding: secondary school teacher or teaching professional (including head teacher)	100089	Online follow-up	123	Work environment	130	Employment history	130	Online follow-up > Work environment > Employment history
22617#2314	CAT-MUL	104216/9463(113679)	0.0177208	-0.0034436	0.0388655	0.10062	LOGISTIC-BINARY	Job code - historical: Secondary education teaching professionals	100089	Online follow-up	123	Work environment	130	Employment history	130	Online follow-up > Work environment > Employment history
131028	DATE	462549/274(462823)	0.0982958	-0.0195045	0.215224	0.100733	LOGISTIC-BINARY	Date G23 first reported (other degenerative diseases of basal ganglia)	2406	Health-related outcomes	First occurrences	First occurrences	2406	Health-related outcomes > First occurrences > Nervous system disorders
41210#Z154	CAT-MUL	462504/319(462823)	-0.0927901	-0.2039	0.0177897	0.100912	LOGISTIC-BINARY	Operative procedures - secondary OPCS4: Z15.4 Lower outer quadrant of breast	100091	Health-related outcomes	2000	Hospital inpatient	2005	Summary Operations	2005	Health-related outcomes > Hospital inpatient > Summary Operations
41272#Z154	CAT-MUL	462504/319(462823)	-0.0927901	-0.2039	0.0177897	0.100912	LOGISTIC-BINARY	Operative procedures - OPCS4: Z15.4 Lower outer quadrant of breast	100091	Health-related outcomes	2000	Hospital inpatient	2005	Summary Operations	2005	Health-related outcomes > Hospital inpatient > Summary Operations
102340	CAT-SIN	64729	0.0237343	-0.0046332	0.0521019	0.101036	ORDERED-LOGISTIC	Chocolate-covered biscuits intake	100089	Online follow-up	100090	Diet by 24-hour recall	100109	Soup/snacks/pastries yesterday	100109	Online follow-up > Diet by 24-hour recall > Soup/snacks/pastries yesterday
5540	CAT-SIN	32930/202(33132)	-0.116593	-0.256381	0.0223837	0.101168	LOGISTIC-BINARY	Surgery/amputation of toe or leg	100000	UK Biobank Assessment Centre	100025	Touchscreen	100036	Health and medical history	100038	UK Biobank Assessment Centre > Touchscreen > Health and medical history > Claudication and peripheral artery disease
41200#G452	CAT-MUL	461845/978(462823)	0.0521234	-0.010379	0.114392	0.101521	LOGISTIC-BINARY	Operative procedures - main OPCS4: G45.2 Fibreoptic endoscopic ultrasound examination of upper gastrointestinal tract	100091	Health-related outcomes	2000	Hospital inpatient	2005	Summary Operations	2005	Health-related outcomes > Hospital inpatient > Summary Operations
41272#X403	CAT-MUL	461851/972(462823)	0.052306	-0.0104575	0.114838	0.101761	LOGISTIC-BINARY	Operative procedures - OPCS4: X40.3 Haemodialysis NEC	100091	Health-related outcomes	2000	Hospital inpatient	2005	Summary Operations	2005	Health-related outcomes > Hospital inpatient > Summary Operations
131160	DATE	461737/1086(462823)	0.0495358	-0.0099017	0.108769	0.101793	LOGISTIC-BINARY	Date H21 first reported (other disorders of iris and ciliary body)	2407	Health-related outcomes	First occurrences	First occurrences	2407	Health-related outcomes > First occurrences > Eye and adnexa disorders
41210#C821	CAT-MUL	462620/203(462823)	0.113667	-0.0231203	0.249246	0.10192	LOGISTIC-BINARY	Operative procedures - secondary OPCS4: C82.1 Cauterisation of lesion of retina	100091	Health-related outcomes	2000	Hospital inpatient	2005	Summary Operations	2005	Health-related outcomes > Hospital inpatient > Summary Operations
41200#C792	CAT-MUL	457334/5489(462823)	0.0221864	-0.0044397	0.0487742	0.102182	LOGISTIC-BINARY	Operative procedures - main OPCS4: C79.2 Vitrectomy using pars plana approach	100091	Health-related outcomes	2000	Hospital inpatient	2005	Summary Operations	2005	Health-related outcomes > Hospital inpatient > Summary Operations
41272#V332	CAT-MUL	462493/330(462823)	-0.0905283	-0.199398	0.0177856	0.102314	LOGISTIC-BINARY	Operative procedures - OPCS4: V33.2 Primary fenestration excision of lumbar intervertebral disc	100091	Health-related outcomes	2000	Hospital inpatient	2005	Summary Operations	2005	Health-related outcomes > Hospital inpatient > Summary Operations
41272#M794	CAT-MUL	462497/326(462823)	0.0897269	-0.0183771	0.1971	0.102656	LOGISTIC-BINARY	Operative procedures - OPCS4: M79.4 Internal urethrotomy NEC	100091	Health-related outcomes	2000	Hospital inpatient	2005	Summary Operations	2005	Health-related outcomes > Hospital inpatient > Summary Operations
41200#M703	CAT-MUL	453859/8964(462823)	-0.0177866	-0.0391685	0.00357277	0.102834	LOGISTIC-BINARY	Operative procedures - main OPCS4: M70.3 Rectal needle biopsy of prostate	100091	Health-related outcomes	2000	Hospital inpatient	2005	Summary Operations	2005	Health-related outcomes > Hospital inpatient > Summary Operations
20003#1140879760	CAT-MUL	455968/6778(462746)	0.0200332	-0.0040524	0.0440883	0.102843	LOGISTIC-BINARY	Treatment/medication code: bisoprolol	100000	UK Biobank Assessment Centre	100071	Verbal interview	100075	Medications	100075	UK Biobank Assessment Centre > Verbal interview > Medications
41210#Z401	CAT-MUL	459444/3379(462823)	-0.028271	-0.0622691	0.00566864	0.102851	LOGISTIC-BINARY	Operative procedures - secondary OPCS4: Z40.1 Pulmonary artery	100091	Health-related outcomes	2000	Hospital inpatient	2005	Summary Operations	2005	Health-related outcomes > Hospital inpatient > Summary Operations
41272#Z401	CAT-MUL	459444/3379(462823)	-0.028271	-0.0622691	0.00566864	0.102851	LOGISTIC-BINARY	Operative procedures - OPCS4: Z40.1 Pulmonary artery	100091	Health-related outcomes	2000	Hospital inpatient	2005	Summary Operations	2005	Health-related outcomes > Hospital inpatient > Summary Operations
20004#1534	CAT-MUL	460713/2033(462746)	-0.0363243	-0.0800716	0.00732561	0.10327	LOGISTIC-BINARY	Operation code: hand/finger surgery	100000	UK Biobank Assessment Centre	100071	Verbal interview	100076	Operations	100076	UK Biobank Assessment Centre > Verbal interview > Operations
20505	CAT-SIN	149044	0.00944157	-0.0019181	0.0208012	0.103303	ORDERED-LOGISTIC	Recent easy annoyance or irritability	100089	Online follow-up	136	Mental health	140	Anxiety	140	Online follow-up > Mental health > Anxiety
104230	CAT-SIN	64854	0.0329942	-0.0067288	0.0727171	0.103532	ORDERED-LOGISTIC	Leek intake		100089	Online follow-up	100090	Diet by 24-hour recall	100103	Fruit/vegetables yesterday	100103	Online follow-up > Diet by 24-hour recall > Fruit/vegetables yesterday
41248#7003	CAT-MUL	444486/2136(446622)	0.0352708	-0.0072555	0.0776963	0.103636	LOGISTIC-BINARY	Destinations on discharge from hospital (recoded): Nursing, residential care, group home: Non-NHS	100091	Health-related outcomes	2000	Hospital inpatient	2001	Summary Administration	2001	Health-related outcomes > Hospital inpatient > Summary Administration
41210#C121	CAT-MUL	462374/449(462823)	-0.077342	-0.170684	0.015595	0.103658	LOGISTIC-BINARY	Operative procedures - secondary OPCS4: C12.1 Excision of lesion of eyelid NEC	100091	Health-related outcomes	2000	Hospital inpatient	2005	Summary Operations	2005	Health-related outcomes > Hospital inpatient > Summary Operations
132532	DATE	461891/932(462823)	-0.0535624	-0.118241	0.0109126	0.104036	LOGISTIC-BINARY	Date Q61 first reported (cystic kidney disease)	2417	Health-related outcomes	First occurrences	First occurrences	2417	Health-related outcomes > First occurrences > Congenital disruptions and chromosomal abnormalities
1220	CAT-SIN	460694	-0.0057027	-0.01258	0.00117464	0.104113	ORDERED-LOGISTIC	Daytime dozing / sleeping (narcolepsy)	100000	UK Biobank Assessment Centre	100025	Touchscreen	100050	Lifestyle and environment	100057	UK Biobank Assessment Centre > Touchscreen > Lifestyle and environment > Sleep
20544#14	CAT-MUL	148645/212(148857)	0.110736	-0.023409	0.243729	0.104245	LOGISTIC-BINARY	Mental health problems ever diagnosed by a professional: Autism, Asperger's or autistic spectrum disorder	100089	Online follow-up	136	Mental health	137	Mental distress	137	Online follow-up > Mental health > Mental distress
41210#R271	CAT-MUL	460262/2561(462823)	-0.0332715	-0.073472	0.00684857	0.104418	LOGISTIC-BINARY	Operative procedures - secondary OPCS4: R27.1 Episiotomy to facilitate delivery	100091	Health-related outcomes	2000	Hospital inpatient	2005	Summary Operations	2005	Health-related outcomes > Hospital inpatient > Summary Operations
41210#Z926	CAT-MUL	432717/30106(462823)	-0.0097417	-0.0215067	0.00201684	0.104516	LOGISTIC-BINARY	Operative procedures - secondary OPCS4: Z92.6 Abdomen NEC	100091	Health-related outcomes	2000	Hospital inpatient	2005	Summary Operations	2005	Health-related outcomes > Hospital inpatient > Summary Operations
41272#Z926	CAT-MUL	432717/30106(462823)	-0.0097417	-0.0215067	0.00201684	0.104516	LOGISTIC-BINARY	Operative procedures - OPCS4: Z92.6 Abdomen NEC	100091	Health-related outcomes	2000	Hospital inpatient	2005	Summary Operations	2005	Health-related outcomes > Hospital inpatient > Summary Operations
41200#U548	CAT-MUL	462301/522(462823)	-0.0715196	-0.158118	0.0147291	0.104831	LOGISTIC-BINARY	Operative procedures - main OPCS4: U54.8 Other specified rehabilitation for other disorders	100091	Health-related outcomes	2000	Hospital inpatient	2005	Summary Operations	2005	Health-related outcomes > Hospital inpatient > Summary Operations
41210#C909	CAT-MUL	459537/3286(462823)	0.0283514	-0.0060062	0.0626448	0.10548	LOGISTIC-BINARY	Operative procedures - secondary OPCS4: C90.9 Unspecified local anaesthetics for ophthalmology procedures	100091	Health-related outcomes	2000	Hospital inpatient	2005	Summary Operations	2005	Health-related outcomes > Hospital inpatient > Summary Operations
41272#C909	CAT-MUL	459537/3286(462823)	0.0283514	-0.0060062	0.0626448	0.10548	LOGISTIC-BINARY	Operative procedures - OPCS4: C90.9 Unspecified local anaesthetics for ophthalmology procedures	100091	Health-related outcomes	2000	Hospital inpatient	2005	Summary Operations	2005	Health-related outcomes > Hospital inpatient > Summary Operations
41272#S662	CAT-MUL	461921/902(462823)	-0.0542129	-0.119982	0.0113468	0.105635	LOGISTIC-BINARY	Operative procedures - OPCS4: S66.2 Repair of nail bed	100091	Health-related outcomes	2000	Hospital inpatient	2005	Summary Operations	2005	Health-related outcomes > Hospital inpatient > Summary Operations
41210#W324	CAT-MUL	462590/233(462823)	-0.106992	-0.236921	0.0222212	0.10565	LOGISTIC-BINARY	Operative procedures - secondary OPCS4: W32.4 Synthetic graft of bone	100091	Health-related outcomes	2000	Hospital inpatient	2005	Summary Operations	2005	Health-related outcomes > Hospital inpatient > Summary Operations
2188	CAT-SIN	304669/147044(451713)	-0.0051918	-0.011484	0.00109968	0.105818	LOGISTIC-BINARY	Long-standing illness, disability or infirmity	100000	UK Biobank Assessment Centre	100025	Touchscreen	100036	Health and medical history	100042	UK Biobank Assessment Centre > Touchscreen > Health and medical history > General health
131084	DATE	462185/638(462823)	-0.0644581	-0.14272	0.0135149	0.10585	LOGISTIC-BINARY	Date G61 first reported (inflammatory polyneuropathy)	2406	Health-related outcomes	First occurrences	First occurrences	2406	Health-related outcomes > First occurrences > Nervous system disorders
6138#100	CAT-MUL	378389/79507(457896)	-0.0065649	-0.0145237	0.00139196	0.105902	LOGISTIC-BINARY	Qualifications	100000	UK Biobank Assessment Centre	100025	Touchscreen	100062	Sociodemographics	100063	UK Biobank Assessment Centre > Touchscreen > Sociodemographics > Education
41210#X724	CAT-MUL	462195/628(462823)	-0.0649127	-0.143746	0.0136285	0.105934	LOGISTIC-BINARY	Operative procedures - secondary OPCS4: X72.4 Delivery of subsequent element of cycle of chemotherapy for neoplasm	100091	Health-related outcomes	2000	Hospital inpatient	2005	Summary Operations	2005	Health-related outcomes > Hospital inpatient > Summary Operations
12336	INTEGER	40488	-0.0079625	-0.0176159	0.00169079	0.105946	LINEAR	Ventricular rate	100000	UK Biobank Assessment Centre	100006	Physical measures	104	ECG at rest, 12-lead	104	UK Biobank Assessment Centre > Physical measures > ECG at rest, 12-lead
20004#1600	CAT-MUL	462126/620(462746)	0.0647103	-0.0139273	0.142979	0.10598	LOGISTIC-BINARY	Operation code: mri / magnetic resonance imaging	100000	UK Biobank Assessment Centre	100071	Verbal interview	100076	Operations	100076	UK Biobank Assessment Centre > Verbal interview > Operations
41200#B371	CAT-MUL	462324/499(462823)	0.0721126	-0.0155861	0.159344	0.106135	LOGISTIC-BINARY	Operative procedures - main OPCS4: B37.1 Aspiration of lesion of breast	100091	Health-related outcomes	2000	Hospital inpatient	2005	Summary Operations	2005	Health-related outcomes > Hospital inpatient > Summary Operations
41200#R214	CAT-MUL	462575/248(462823)	0.101846	-0.022225	0.224938	0.106306	LOGISTIC-BINARY	Operative procedures - main OPCS4: R21.4 Mid forceps cephalic delivery NEC	100091	Health-related outcomes	2000	Hospital inpatient	2005	Summary Operations	2005	Health-related outcomes > Hospital inpatient > Summary Operations
41210#C434	CAT-MUL	461646/1177(462823)	-0.0473477	-0.104908	0.0100501	0.106421	LOGISTIC-BINARY	Operative procedures - secondary OPCS4: C43.4 Subconjunctival injection	100091	Health-related outcomes	2000	Hospital inpatient	2005	Summary Operations	2005	Health-related outcomes > Hospital inpatient > Summary Operations
41210#Y819	CAT-MUL	458091/4732(462823)	0.0235843	-0.0050754	0.0521985	0.106483	LOGISTIC-BINARY	Operative procedures - secondary OPCS4: Y81.9 Unspecified spinal anaesthetic	100091	Health-related outcomes	2000	Hospital inpatient	2005	Summary Operations	2005	Health-related outcomes > Hospital inpatient > Summary Operations
41272#Y819	CAT-MUL	458091/4732(462823)	0.0235843	-0.0050754	0.0521985	0.106483	LOGISTIC-BINARY	Operative procedures - OPCS4: Y81.9 Unspecified spinal anaesthetic	100091	Health-related outcomes	2000	Hospital inpatient	2005	Summary Operations	2005	Health-related outcomes > Hospital inpatient > Summary Operations
130336	DATE	455087/7736(462823)	-0.0185584	-0.0411066	0.00396358	0.106507	LOGISTIC-BINARY	Date B95 first reported (streptococcus and staphylococcus as the cause of diseases classified to other chapters)	2401	Health-related outcomes	First occurrences	First occurrences	2401	Health-related outcomes > First occurrences > Certain infectious and parasitic diseases
20003#1141146428	CAT-MUL	461309/1437(462746)	0.0424586	-0.009246	0.0940079	0.106994	LOGISTIC-BINARY	Treatment/medication code: fexofenadine	100000	UK Biobank Assessment Centre	100071	Verbal interview	100075	Medications	100075	UK Biobank Assessment Centre > Verbal interview > Medications
90098	CONTINUOUS	98437	0.00507808	-0.0010968	0.011253	0.106999	LINEAR	Fraction acceleration <= 7 milli-gravities	100088	Additional exposures	1008	Physical activity measurement	1010	Acceleration intensity distribution	1010	Additional exposures > Physical activity measurement > Acceleration intensity distribution
41210#Y795	CAT-MUL	462115/708(462823)	-0.0610388	-0.135382	0.0130529	0.107001	LOGISTIC-BINARY	Operative procedures - secondary OPCS4	100091	Health-related outcomes	2000	Hospital inpatient	2005	Summary Operations	2005	Health-related outcomes > Hospital inpatient > Summary Operations
41272#Y795	CAT-MUL	462115/708(462823)	-0.0610388	-0.135382	0.0130529	0.107001	LOGISTIC-BINARY	Operative procedures - OPCS4	100091	Health-related outcomes	2000	Hospital inpatient	2005	Summary Operations	2005	Health-related outcomes > Hospital inpatient > Summary Operations
41210#P233	CAT-MUL	462348/475(462823)	-0.0744923	-0.165302	0.015937	0.10718	LOGISTIC-BINARY	Operative procedures - secondary OPCS4: P23.3 Posterior colporrhaphy NEC	100091	Health-related outcomes	2000	Hospital inpatient	2005	Summary Operations	2005	Health-related outcomes > Hospital inpatient > Summary Operations
41210#Z924	CAT-MUL	448828/13995(462823)	-0.0139084	-0.0308423	0.00301136	0.107299	LOGISTIC-BINARY	Operative procedures - secondary OPCS4: Z92.4 Chest NEC	100091	Health-related outcomes	2000	Hospital inpatient	2005	Summary Operations	2005	Health-related outcomes > Hospital inpatient > Summary Operations
41272#Z924	CAT-MUL	448828/13995(462823)	-0.0139084	-0.0308423	0.00301136	0.107299	LOGISTIC-BINARY	Operative procedures - OPCS4: Z92.4 Chest NEC	100091	Health-related outcomes	2000	Hospital inpatient	2005	Summary Operations	2005	Health-related outcomes > Hospital inpatient > Summary Operations
20519	CAT-SIN	149488	0.00802097	-0.0017427	0.0177846	0.107364	ORDERED-LOGISTIC	Recent feelings of tiredness or low energy	100089	Online follow-up	136	Mental health	138	Depression	138	Online follow-up > Mental health > Depression
130896	DATE	459274/3549(462823)	-0.0272106	-0.0603741	0.00589678	0.107509	LOGISTIC-BINARY	Date F33 first reported (recurrent depressive disorder)	2405	Health-related outcomes	First occurrences	First occurrences	2405	Health-related outcomes > First occurrences > Mental and behavioural disorders
131142	DATE	440733/22090(462823)	-0.0111353	-0.0247058	0.00242615	0.107662	LOGISTIC-BINARY	Date H10 first reported (conjunctivitis)	2407	Health-related outcomes	First occurrences	First occurrences	2407	Health-related outcomes > First occurrences > Eye and adnexa disorders
1647-1	CAT-SIN	374255/462284	-999	-999	-999	0.107724	MULTINOMIAL-LOGISTIC	Country of birth (UK/elsewhere)	100000	UK Biobank Assessment Centre	100025	Touchscreen	100033	Early life factors	100033	UK Biobank Assessment Centre > Touchscreen > Early life factors
20003#1140865350	CAT-MUL	462093/653(462746)	0.0626106	-0.0139898	0.138863	0.108371	LOGISTIC-BINARY	Treatment/medication code: fybogel mebeverine sachet	100000	UK Biobank Assessment Centre	100071	Verbal interview	100075	Medications	100075	UK Biobank Assessment Centre > Verbal interview > Medications
3872	INTEGER	33134	-0.0085874	-0.0190724	0.0018976	0.108436	LINEAR	Age of primiparous women at birth of child	100000	UK Biobank Assessment Centre	100025	Touchscreen	100068	Sex-specific factors	100069	UK Biobank Assessment Centre > Touchscreen > Sex-specific factors > Female-specific factors
41200#X363	CAT-MUL	462321/502(462823)	-0.0722315	-0.160617	0.0157954	0.108525	LOGISTIC-BINARY	Operative procedures - main OPCS4: X36.3 Venous sampling	100091	Health-related outcomes	2000	Hospital inpatient	2005	Summary Operations	2005	Health-related outcomes > Hospital inpatient > Summary Operations
20003#1140866236	CAT-MUL	461899/847(462746)	0.0549441	-0.0122999	0.12192	0.108567	LOGISTIC-BINARY	Treatment/medication code: spironolactone	100000	UK Biobank Assessment Centre	100071	Verbal interview	100075	Medications	100075	UK Biobank Assessment Centre > Verbal interview > Medications
41200#W677	CAT-MUL	462478/345(462823)	-0.087018	-0.193593	0.0190404	0.108717	LOGISTIC-BINARY	Operative procedures - main OPCS4: W67.7 Secondary open reduction of fracture dislocation of joint and internal fixation NEC	100091	Health-related outcomes	2000	Hospital inpatient	2005	Summary Operations	2005	Health-related outcomes > Hospital inpatient > Summary Operations
41272#Q555	CAT-MUL	462219/604(462823)	0.0650304	-0.0146581	0.144339	0.1089	LOGISTIC-BINARY	Operative procedures - OPCS4: Q55.5 Transvaginal ultrasound examination of female genital tract	100091	Health-related outcomes	2000	Hospital inpatient	2005	Summary Operations	2005	Health-related outcomes > Hospital inpatient > Summary Operations
131360	DATE	461067/1756(462823)	0.0381855	-0.0085971	0.0848413	0.109172	LOGISTIC-BINARY	Date I60 first reported (subarachnoid haemorrhage)	2409	Health-related outcomes	First occurrences	First occurrences	2409	Health-related outcomes > First occurrences > Circulatory system disorders
41256#7421	CAT-MUL	462393/430(462823)	-0.0776233	-0.172849	0.0170967	0.109204	LOGISTIC-BINARY	Operative procedures - main OPCS3: 742.1 Other termination of pregnancy : vacum aspiration	100091	Health-related outcomes	2000	Hospital inpatient	2005	Summary Operations	2005	Health-related outcomes > Hospital inpatient > Summary Operations
41210#Y537	CAT-MUL	462408/415(462823)	-0.0791734	-0.176271	0.0175095	0.109292	LOGISTIC-BINARY	Operative procedures - secondary OPCS4: Y53.7 Approach to organ under magnetic resonance imaging control	100091	Health-related outcomes	2000	Hospital inpatient	2005	Summary Operations	2005	Health-related outcomes > Hospital inpatient > Summary Operations
41272#Y537	CAT-MUL	462408/415(462823)	-0.0791734	-0.176271	0.0175095	0.109292	LOGISTIC-BINARY	Operative procedures - OPCS4: Y53.7 Approach to organ under magnetic resonance imaging control	100091	Health-related outcomes	2000	Hospital inpatient	2005	Summary Operations	2005	Health-related outcomes > Hospital inpatient > Summary Operations
41200#K582	CAT-MUL	462219/604(462823)	0.0648213	-0.0147102	0.143969	0.109331	LOGISTIC-BINARY	Operative procedures - main OPCS4: K58.2 Percutaneous transluminal electrophysiological studies on conducting system of heart	100091	Health-related outcomes	2000	Hospital inpatient	2005	Summary Operations	2005	Health-related outcomes > Hospital inpatient > Summary Operations
41272#F281	CAT-MUL	462378/445(462823)	0.0753776	-0.017291	0.167525	0.109908	LOGISTIC-BINARY	Operative procedures - OPCS4: F28.1 Excision of lesion of palate	100091	Health-related outcomes	2000	Hospital inpatient	2005	Summary Operations	2005	Health-related outcomes > Hospital inpatient > Summary Operations
22601#52312660	CAT-MUL	113383/296(113679)	0.0923296	-0.0212873	0.205134	0.109973	LOGISTIC-BINARY	Job coding: motor mechanic, auto engineer	100089	Online follow-up	123	Work environment	130	Employment history	130	Online follow-up > Work environment > Employment history
41272#C792	CAT-MUL	456450/6373(462823)	0.0201569	-0.0045874	0.0448684	0.110116	LOGISTIC-BINARY	Operative procedures - OPCS4: C79.2 Vitrectomy using pars plana approach	100091	Health-related outcomes	2000	Hospital inpatient	2005	Summary Operations	2005	Health-related outcomes > Hospital inpatient > Summary Operations
5986	INTEGER	68401	0.00540264	-0.0012283	0.0120336	0.110288	LINEAR	ECG, phase time	100000	UK Biobank Assessment Centre	100006	Physical measures	100012	ECG during exercise	100012	UK Biobank Assessment Centre > Physical measures > ECG during exercise
41272#M703	CAT-MUL	453728/9095(462823)	-0.0172913	-0.038529	0.00392431	0.110357	LOGISTIC-BINARY	Operative procedures - OPCS4: M70.3 Rectal needle biopsy of prostate	100091	Health-related outcomes	2000	Hospital inpatient	2005	Summary Operations	2005	Health-related outcomes > Hospital inpatient > Summary Operations
41272#U082	CAT-MUL	462364/459(462823)	-0.0746539	-0.166515	0.0167742	0.110391	LOGISTIC-BINARY	Operative procedures - OPCS4: U08.2 Ultrasound of abdomen	100091	Health-related outcomes	2000	Hospital inpatient	2005	Summary Operations	2005	Health-related outcomes > Hospital inpatient > Summary Operations
41272#C694	CAT-MUL	462574/249(462823)	0.100531	-0.0233828	0.223512	0.110517	LOGISTIC-BINARY	Operative procedures - OPCS4: C69.4 Irrigation of anterior chamber of eye	100091	Health-related outcomes	2000	Hospital inpatient	2005	Summary Operations	2005	Health-related outcomes > Hospital inpatient > Summary Operations
41200#R215	CAT-MUL	462391/432(462823)	-0.0775051	-0.173067	0.0176156	0.111127	LOGISTIC-BINARY	Operative procedures - main OPCS4: R21.5 Low forceps cephalic delivery	100091	Health-related outcomes	2000	Hospital inpatient	2005	Summary Operations	2005	Health-related outcomes > Hospital inpatient > Summary Operations
41272#E022	CAT-MUL	462525/298(462823)	-0.0927709	-0.207304	0.0211506	0.111484	LOGISTIC-BINARY	Operative procedures - OPCS4: E02.2 Reconstruction of nose NEC	100091	Health-related outcomes	2000	Hospital inpatient	2005	Summary Operations	2005	Health-related outcomes > Hospital inpatient > Summary Operations
20003#1140926592	CAT-MUL	462031/715(462746)	-0.059934	-0.133869	0.0137409	0.111496	LOGISTIC-BINARY	Treatment/medication code: estraderm mx 25 patch	100000	UK Biobank Assessment Centre	100071	Verbal interview	100075	Medications	100075	UK Biobank Assessment Centre > Verbal interview > Medications
26412	CONTINUOUS	396697	-0.0025004	-0.0055802	0.00057941	0.111556	LINEAR	Employment score (England)	1	Population characteristics	100094	Baseline characteristics	76	Indices of Multiple Deprivation	76	Population characteristics > Baseline characteristics > Indices of Multiple Deprivation
41210#H206	CAT-MUL	461354/1469(462823)	-0.0417211	-0.0931773	0.00960067	0.111567	LOGISTIC-BINARY	Operative procedures - secondary OPCS4: H20.6 Fibreoptic endoscopic resection of lesion of colon NEC	100091	Health-related outcomes	2000	Hospital inpatient	2005	Summary Operations	2005	Health-related outcomes > Hospital inpatient > Summary Operations
41200#B041	CAT-MUL	462600/223(462823)	0.10565	-0.0251089	0.235347	0.11186	LOGISTIC-BINARY	Operative procedures - main OPCS4: B04.1 Excision of lesion of pituitary gland	100091	Health-related outcomes	2000	Hospital inpatient	2005	Summary Operations	2005	Health-related outcomes > Hospital inpatient > Summary Operations
40006#D352	CAT-MUL	462527/296(462823)	0.0916431	-0.021726	0.204206	0.111874	LOGISTIC-BINARY	Type of cancer: ICD10: D35.2 Pituitary gland	100091	Health-related outcomes	100092	Cancer register	100092	Cancer register	100092	Health-related outcomes > Cancer register
100880	CAT-SIN	64928	0.0137815	-0.0032087	0.0307716	0.111876	ORDERED-LOGISTIC	Dried fruit added to cereal	100089	Online follow-up	100090	Diet by 24-hour recall	100102	Cereal yesterday	100102	Online follow-up > Diet by 24-hour recall > Cereal yesterday
90037	CONTINUOUS	98437	-0.0050552	-0.0112879	0.00117755	0.111909	LINEAR	Average acceleration 10:00 - 10:59	100088	Additional exposures	1008	Physical activity measurement	1009	Acceleration averages	1009	Additional exposures > Physical activity measurement > Acceleration averages
2060	CAT-SIN	447223	-0.00588	-0.0131357	0.00137566	0.112199	ORDERED-LOGISTIC	Frequency of unenthusiasm / disinterest in last 2 weeks	100000	UK Biobank Assessment Centre	100025	Touchscreen	100059	Psychosocial factors	100060	UK Biobank Assessment Centre > Touchscreen > Psychosocial factors > Mental health
20003#1140856342	CAT-MUL	462391/355(462746)	-0.0850333	-0.190269	0.0197241	0.112495	LOGISTIC-BINARY	Treatment/medication code: syndol tablet	100000	UK Biobank Assessment Centre	100071	Verbal interview	100075	Medications	100075	UK Biobank Assessment Centre > Verbal interview > Medications
41246#1150	CAT-MUL	438482/5159(443641)	0.0222723	-0.0052635	0.0497679	0.112633	LOGISTIC-BINARY	Treatment speciality of consultant (recoded): Cardiac surgery	100091	Health-related outcomes	2000	Hospital inpatient	2001	Summary Administration	2001	Health-related outcomes > Hospital inpatient > Summary Administration
20004#1440	CAT-MUL	462532/214(462746)	-0.109197	-0.244595	0.0254016	0.112969	LOGISTIC-BINARY	Operation code: amputation of leg	100000	UK Biobank Assessment Centre	100071	Verbal interview	100076	Operations	100076	UK Biobank Assessment Centre > Verbal interview > Operations
41272#K751	CAT-MUL	453524/9299(462823)	-0.0167138	-0.0373964	0.00394693	0.113031	LOGISTIC-BINARY	Operative procedures - OPCS4: K75.1 Percutaneous transluminal balloon angioplasty and insertion of 1-2 drug-eluting stents into coronary artery	100091	Health-related outcomes	2000	Hospital inpatient	2005	Summary Operations	2005	Health-related outcomes > Hospital inpatient > Summary Operations
22645	INTEGER	21880	-0.0201451	-0.0450625	0.00477234	0.11307	ORDERED-LOGISTIC	Rest days during mixed shift periods	100089	Online follow-up	123	Work environment	130	Employment history	130	Online follow-up > Work environment > Employment history
23016	INTEGER	8892	-0.0311542	-0.0696982	0.0073897	0.113178	ORDERED-LOGISTIC	HBc antigen for Hepatitis B Virus	100078	Biological samples	100079	Assay results	100080	Blood assays	1307	Biological samples > Assay results > Blood assays > Infectious Diseases > Infectious Disease Antigens
22617#7212	CAT-MUL	111547/2132(113679)	-0.0348398	-0.0779997	0.00822181	0.113209	LOGISTIC-BINARY	Job code - historical: Customer care occupations	100089	Online follow-up	123	Work environment	130	Employment history	130	Online follow-up > Work environment > Employment history
41210#Y086	CAT-MUL	459050/3773(462823)	-0.0260202	-0.0582679	0.00617591	0.113479	LOGISTIC-BINARY	Operative procedures - secondary OPCS4: Y08.6 Laser incision of organ NOC	100091	Health-related outcomes	2000	Hospital inpatient	2005	Summary Operations	2005	Health-related outcomes > Hospital inpatient > Summary Operations
41272#Y086	CAT-MUL	459050/3773(462823)	-0.0260202	-0.0582679	0.00617591	0.113479	LOGISTIC-BINARY	Operative procedures - OPCS4: Y08.6 Laser incision of organ NOC	100091	Health-related outcomes	2000	Hospital inpatient	2005	Summary Operations	2005	Health-related outcomes > Hospital inpatient > Summary Operations
131562	DATE	460960/1863(462823)	0.0366805	-0.0088168	0.0820606	0.11361	LOGISTIC-BINARY	Date K05 first reported (gingivitis and periodontal diseases)	2411	Health-related outcomes	First occurrences	First occurrences	2411	Health-related outcomes > First occurrences > Digestive system disorders
41210#K634	CAT-MUL	457278/5545(462823)	-0.0214582	-0.04808	0.00512663	0.113901	LOGISTIC-BINARY	Operative procedures - secondary OPCS4: K63.4 Coronary arteriography using two catheters	100091	Health-related outcomes	2000	Hospital inpatient	2005	Summary Operations	2005	Health-related outcomes > Hospital inpatient > Summary Operations
20003#1140888098	CAT-MUL	460724/2022(462746)	-0.0353258	-0.0792105	0.00846198	0.114224	LOGISTIC-BINARY	Treatment/medication code: fluticasone	100000	UK Biobank Assessment Centre	100071	Verbal interview	100075	Medications	100075	UK Biobank Assessment Centre > Verbal interview > Medications
41210#Y849	CAT-MUL	462561/262(462823)	0.0966893	-0.0237643	0.216195	0.114265	LOGISTIC-BINARY	Operative procedures - secondary OPCS4: Y84.9 Unspecified other anaesthetic	100091	Health-related outcomes	2000	Hospital inpatient	2005	Summary Operations	2005	Health-related outcomes > Hospital inpatient > Summary Operations
41272#Y849	CAT-MUL	462561/262(462823)	0.0966893	-0.0237643	0.216195	0.114265	LOGISTIC-BINARY	Operative procedures - OPCS4: Y84.9 Unspecified other anaesthetic	100091	Health-related outcomes	2000	Hospital inpatient	2005	Summary Operations	2005	Health-related outcomes > Hospital inpatient > Summary Operations
41200#U191	CAT-MUL	461032/1791(462823)	0.037301	-0.0090545	0.0835353	0.11427	LOGISTIC-BINARY	Operative procedures - main OPCS4: U19.1 Implantation of electrocardiography loop recorder	100091	Health-related outcomes	2000	Hospital inpatient	2005	Summary Operations	2005	Health-related outcomes > Hospital inpatient > Summary Operations
41272#T454	CAT-MUL	462532/291(462823)	-0.0933091	-0.209476	0.0222606	0.114544	LOGISTIC-BINARY	Operative procedures - OPCS4: T45.4 Image controlled percutaneous drainage of lesion of abdominal cavity NEC	100091	Health-related outcomes	2000	Hospital inpatient	2005	Summary Operations	2005	Health-related outcomes > Hospital inpatient > Summary Operations
40019-23	CAT-SIN	66622/104661	-999	-999	-999	0.114761	MULTINOMIAL-LOGISTIC	Cancer record format	100091	Health-related outcomes	100092	Cancer register	100092	Cancer register	100092	Health-related outcomes > Cancer register
41200#K453	CAT-MUL	458128/4695(462823)	0.0232351	-0.0056887	0.0521143	0.115085	LOGISTIC-BINARY	Operative procedures - main OPCS4: K45.3 Anastomosis of mammary artery to left anterior descending coronary artery	100091	Health-related outcomes	2000	Hospital inpatient	2005	Summary Operations	2005	Health-related outcomes > Hospital inpatient > Summary Operations
20003#1140868408	CAT-MUL	460832/1914(462746)	0.0360873	-0.0088593	0.0809205	0.115117	LOGISTIC-BINARY	Treatment/medication code: premarin 625micrograms tablet	100000	UK Biobank Assessment Centre	100071	Verbal interview	100075	Medications	100075	UK Biobank Assessment Centre > Verbal interview > Medications
41272#T525	CAT-MUL	460131/2692(462823)	0.0304282	-0.0074739	0.0682496	0.115199	LOGISTIC-BINARY	Operative procedures - OPCS4: T52.5 Digital fasciectomy	100091	Health-related outcomes	2000	Hospital inpatient	2005	Summary Operations	2005	Health-related outcomes > Hospital inpatient > Summary Operations
41272#L883	CAT-MUL	462562/261(462823)	-0.0982239	-0.220757	0.0236486	0.115231	LOGISTIC-BINARY	Operative procedures - OPCS4: L88.3 Percutaneous transluminal laser ablation of varicose vein of leg NEC	100091	Health-related outcomes	2000	Hospital inpatient	2005	Summary Operations	2005	Health-related outcomes > Hospital inpatient > Summary Operations
22601#35643209	CAT-MUL	113439/240(113679)	0.100766	-0.0251819	0.22567	0.115388	LOGISTIC-BINARY	Job coding: careers adviser or vocational guidance specialist, placement advisor	100089	Online follow-up	123	Work environment	130	Employment history	130	Online follow-up > Work environment > Employment history
41210#Y538	CAT-MUL	461703/1120(462823)	-0.0472506	-0.106199	0.0115248	0.115656	LOGISTIC-BINARY	Operative procedures - secondary OPCS4: Y53.8 Other specified approach to organ under image control	100091	Health-related outcomes	2000	Hospital inpatient	2005	Summary Operations	2005	Health-related outcomes > Hospital inpatient > Summary Operations
41272#Y538	CAT-MUL	461703/1120(462823)	-0.0472506	-0.106199	0.0115248	0.115656	LOGISTIC-BINARY	Operative procedures - OPCS4: Y53.8 Other specified approach to organ under image control	100091	Health-related outcomes	2000	Hospital inpatient	2005	Summary Operations	2005	Health-related outcomes > Hospital inpatient > Summary Operations
20003#1140851812	CAT-MUL	461656/1090(462746)	0.0474269	-0.0117778	0.106421	0.115742	LOGISTIC-BINARY	Treatment/medication code: gtn 400micrograms spray	100000	UK Biobank Assessment Centre	100071	Verbal interview	100075	Medications	100075	UK Biobank Assessment Centre > Verbal interview > Medications
23100	CONTINUOUS	453954	-0.0022902	-0.0051448	0.0005645	0.115861	LINEAR	Whole body fat mass	100000	UK Biobank Assessment Centre	100006	Physical measures	100008	Anthropometry	100009	UK Biobank Assessment Centre > Physical measures > Anthropometry > Impedance measures
22601#52312934	CAT-MUL	112996/683(113679)	0.0601563	-0.0150152	0.134999	0.115984	LOGISTIC-BINARY	Job coding: motor mechanic, diesel fitter, auto engineer	100089	Online follow-up	123	Work environment	130	Employment history	130	Online follow-up > Work environment > Employment history
41272#R271	CAT-MUL	460169/2654(462823)	-0.0316504	-0.0711737	0.00779556	0.116156	LOGISTIC-BINARY	Operative procedures - OPCS4: R27.1 Episiotomy to facilitate delivery	100091	Health-related outcomes	2000	Hospital inpatient	2005	Summary Operations	2005	Health-related outcomes > Hospital inpatient > Summary Operations
41273#7421	CAT-MUL	462392/431(462823)	-0.075997	-0.171097	0.0185966	0.116343	LOGISTIC-BINARY	Operative procedures - OPCS3: 742.1 Other termination of pregnancy : vacum aspiration	100091	Health-related outcomes	2000	Hospital inpatient	2005	Summary Operations	2005	Health-related outcomes > Hospital inpatient > Summary Operations
134	INTEGER	462706	-0.0083827	-0.0188469	0.00208147	0.116386	ORDERED-LOGISTIC	Number of self-reported cancers	100000	UK Biobank Assessment Centre	100071	Verbal interview	100074	Medical conditions	100074	UK Biobank Assessment Centre > Verbal interview > Medical conditions
20004#1224	CAT-MUL	462002/744(462746)	-0.0578988	-0.130324	0.0142806	0.116551	LOGISTIC-BINARY	Operation code: thyroid surgery	100000	UK Biobank Assessment Centre	100071	Verbal interview	100076	Operations	100076	UK Biobank Assessment Centre > Verbal interview > Operations
41272#K453	CAT-MUL	457595/5228(462823)	0.021965	-0.005492	0.0493821	0.116625	LOGISTIC-BINARY	Operative procedures - OPCS4: K45.3 Anastomosis of mammary artery to left anterior descending coronary artery	100091	Health-related outcomes	2000	Hospital inpatient	2005	Summary Operations	2005	Health-related outcomes > Hospital inpatient > Summary Operations
41200#Q555	CAT-MUL	462461/362(462823)	0.0819934	-0.020751	0.18408	0.116658	LOGISTIC-BINARY	Operative procedures - main OPCS4: Q55.5 Transvaginal ultrasound examination of female genital tract	100091	Health-related outcomes	2000	Hospital inpatient	2005	Summary Operations	2005	Health-related outcomes > Hospital inpatient > Summary Operations
41210#Q235	CAT-MUL	462606/217(462823)	0.10556	-0.0268606	0.236838	0.116674	LOGISTIC-BINARY	Operative procedures - secondary OPCS4: Q23.5 Unilateral oophorectomy NEC	100091	Health-related outcomes	2000	Hospital inpatient	2005	Summary Operations	2005	Health-related outcomes > Hospital inpatient > Summary Operations
4204	CAT-SIN	129108/22381(151489)	-0.0117754	-0.0264939	0.00293542	0.116768	LOGISTIC-BINARY	Absence of notch position in the pulse waveform	100000	UK Biobank Assessment Centre	100006	Physical measures	100007	Arterial stiffness	100007	UK Biobank Assessment Centre > Physical measures > Arterial stiffness
6138#3	CAT-MUL	245334/212562(457896)	0.00474231	-0.0011866	0.0106712	0.116951	LOGISTIC-BINARY	Qualifications: O levels/GCSEs or equivalent	100000	UK Biobank Assessment Centre	100025	Touchscreen	100062	Sociodemographics	100063	UK Biobank Assessment Centre > Touchscreen > Sociodemographics > Education
22607#0	CAT-MUL	18072/95373(113445)	0.0127447	-0.0031881	0.0286882	0.11705	LOGISTIC-BINARY	Workplace very cold: Rarely/never	100089	Online follow-up	123	Work environment	130	Employment history	130	Online follow-up > Work environment > Employment history
41222#5	CAT-MUL	6263/650(6913)	-0.0651383	-0.146793	0.0161684	0.117105	LOGISTIC-BINARY	Delivery onset methods: Combination of surgical and medical induction	100091	Health-related outcomes	2000	Hospital inpatient	2003	Summary Maternity	2003	Health-related outcomes > Hospital inpatient > Summary Maternity
40006#C541	CAT-MUL	460712/2111(462823)	-0.0344347	-0.0775539	0.00859315	0.117147	LOGISTIC-BINARY	Type of cancer: ICD10: C54.1 Endometrium	100091	Health-related outcomes	100092	Cancer register	100092	Cancer register	100092	Health-related outcomes > Cancer register
40006#C711	CAT-MUL	462582/241(462823)	-0.101805	-0.229504	0.0251863	0.117208	LOGISTIC-BINARY	Type of cancer: ICD10: C71.1 Frontal lobe	100091	Health-related outcomes	100092	Cancer register	100092	Cancer register	100092	Health-related outcomes > Cancer register
41210#Q221	CAT-MUL	452063/10760(462823)	-0.0154621	-0.0348179	0.0038749	0.11722	LOGISTIC-BINARY	Operative procedures - secondary OPCS4: Q22.1 Bilateral salpingoophorectomy	100091	Health-related outcomes	2000	Hospital inpatient	2005	Summary Operations	2005	Health-related outcomes > Hospital inpatient > Summary Operations
41272#W324	CAT-MUL	462587/236(462823)	-0.102865	-0.231927	0.0254826	0.117322	LOGISTIC-BINARY	Operative procedures - OPCS4: W32.4 Synthetic graft of bone	100091	Health-related outcomes	2000	Hospital inpatient	2005	Summary Operations	2005	Health-related outcomes > Hospital inpatient > Summary Operations
41200#T676	CAT-MUL	460655/2168(462823)	-0.0338318	-0.076223	0.0084676	0.117347	LOGISTIC-BINARY	Operative procedures - main OPCS4: T67.6 Primary simple repair of tendon	100091	Health-related outcomes	2000	Hospital inpatient	2005	Summary Operations	2005	Health-related outcomes > Hospital inpatient > Summary Operations
131522	DATE	462458/365(462823)	-0.0822952	-0.185597	0.0204976	0.117558	LOGISTIC-BINARY	Date J80 first reported (adult respiratory distress syndrome)	2410	Health-related outcomes	First occurrences	First occurrences	2410	Health-related outcomes > First occurrences > Respiratory system disorders
41200#L883	CAT-MUL	462604/219(462823)	-0.106532	-0.24034	0.0265019	0.117679	LOGISTIC-BINARY	Operative procedures - main OPCS4: L88.3 Percutaneous transluminal laser ablation of varicose vein of leg NEC	100091	Health-related outcomes	2000	Hospital inpatient	2005	Summary Operations	2005	Health-related outcomes > Hospital inpatient > Summary Operations
41210#S604	CAT-MUL	462179/644(462823)	-0.061997	-0.139816	0.0155268	0.117743	LOGISTIC-BINARY	Operative procedures - secondary OPCS4: S60.4 Refashioning of scar NEC	100091	Health-related outcomes	2000	Hospital inpatient	2005	Summary Operations	2005	Health-related outcomes > Hospital inpatient > Summary Operations
41210#W198	CAT-MUL	462593/230(462823)	0.102274	-0.0264181	0.229917	0.11788	LOGISTIC-BINARY	Operative procedures - secondary OPCS4: W19.8 Other specified primary open reduction of fracture of bone and intramedullary fixation	100091	Health-related outcomes	2000	Hospital inpatient	2005	Summary Operations	2005	Health-related outcomes > Hospital inpatient > Summary Operations
41272#H208	CAT-MUL	461867/956(462823)	-0.0507953	-0.11458	0.0127875	0.117995	LOGISTIC-BINARY	Operative procedures - OPCS4: H20.8 Other specified endoscopic extirpation of lesion of colon	100091	Health-related outcomes	2000	Hospital inpatient	2005	Summary Operations	2005	Health-related outcomes > Hospital inpatient > Summary Operations
132150	DATE	451449/11374(462823)	-0.0150976	-0.0340372	0.00382401	0.118024	LOGISTIC-BINARY	Date N94 first reported (pain and other conditions associated with female genital organs and menstrual cycle)	2414	Health-related outcomes	First occurrences	First occurrences	2414	Health-related outcomes > First occurrences > Genitourinary system disorders
41200#U112	CAT-MUL	461998/825(462823)	-0.0546095	-0.123222	0.0137684	0.118149	LOGISTIC-BINARY	Operative procedures - main OPCS4: U11.2 Doppler ultrasound of vessels of extremities	100091	Health-related outcomes	2000	Hospital inpatient	2005	Summary Operations	2005	Health-related outcomes > Hospital inpatient > Summary Operations
26422	CONTINUOUS	20244	0.0109176	-0.0027774	0.0246126	0.11817	LINEAR	Access to services score (Wales)	1	Population characteristics	100094	Baseline characteristics	76	Indices of Multiple Deprivation	76	Population characteristics > Baseline characteristics > Indices of Multiple Deprivation
41210#E042	CAT-MUL	461760/1063(462823)	-0.0481301	-0.108598	0.0121527	0.118198	LOGISTIC-BINARY	Operative procedures - secondary OPCS4: E04.2 Excision of turbinate of nose NEC	100091	Health-related outcomes	2000	Hospital inpatient	2005	Summary Operations	2005	Health-related outcomes > Hospital inpatient > Summary Operations
41272#K454	CAT-MUL	462517/306(462823)	0.0884479	-0.0229789	0.199077	0.118478	LOGISTIC-BINARY	Operative procedures - OPCS4: K45.4 Anastomosis of mammary artery to coronary artery NEC	100091	Health-related outcomes	2000	Hospital inpatient	2005	Summary Operations	2005	Health-related outcomes > Hospital inpatient > Summary Operations
30130	CONTINUOUS	448186	0.00225696	-0.0005782	0.00509209	0.118696	LINEAR	Monocyte count	100078	Biological samples	100079	Assay results	100080	Blood assays	100081	Biological samples > Assay results > Blood assays > Blood count
30750	CONTINUOUS	441100	0.00224305	-0.0005753	0.00506143	0.118793	LINEAR	Glycated haemoglobin (HbA1c)	100078	Biological samples	100079	Assay results	100080	Blood assays	17518	Biological samples > Assay results > Blood assays > Blood biochemistry
130922	DATE	460649/2174(462823)	-0.0336422	-0.0759654	0.0085913	0.118853	LOGISTIC-BINARY	Date F52 first reported (sexual dysfunction, not caused by organic disorder or disease)	2405	Health-related outcomes	First occurrences	First occurrences	2405	Health-related outcomes > First occurrences > Mental and behavioural disorders
1130	CAT-SIN	388377	0.00680726	-0.0017532	0.0153677	0.119094	ORDERED-LOGISTIC	Hands-free device/speakerphone use with mobile phone in last 3 month	100000	UK Biobank Assessment Centre	100025	Touchscreen	100050	Lifestyle and environment	100053	UK Biobank Assessment Centre > Touchscreen > Lifestyle and environment > Electronic device use
20003#1140871680	CAT-MUL	462531/215(462746)	0.105003	-0.0276317	0.236478	0.119149	LOGISTIC-BINARY	Treatment/medication code: tylex capsule	100000	UK Biobank Assessment Centre	100071	Verbal interview	100075	Medications	100075	UK Biobank Assessment Centre > Verbal interview > Medications
20004#1128	CAT-MUL	446553/16193(462746)	-0.0125004	-0.0282313	0.00321808	0.119214	LOGISTIC-BINARY	Operation code: nasal/sinus/nose surgery	100000	UK Biobank Assessment Centre	100071	Verbal interview	100076	Operations	100076	UK Biobank Assessment Centre > Verbal interview > Operations
41210#W801	CAT-MUL	462516/307(462823)	0.0883379	-0.0232425	0.199155	0.119504	LOGISTIC-BINARY	Operative procedures - secondary OPCS4: W80.1 Open debridement and irrigation of joint	100091	Health-related outcomes	2000	Hospital inpatient	2005	Summary Operations	2005	Health-related outcomes > Hospital inpatient > Summary Operations
41210#T911	CAT-MUL	461586/1237(462823)	-0.0445143	-0.100642	0.011456	0.119575	LOGISTIC-BINARY	Operative procedures - secondary OPCS4: T91.1 Biopsy of sentinel lymph node NEC	100091	Health-related outcomes	2000	Hospital inpatient	2005	Summary Operations	2005	Health-related outcomes > Hospital inpatient > Summary Operations
20003#1140865010	CAT-MUL	461711/1035(462746)	-0.0486833	-0.110083	0.0125299	0.119605	LOGISTIC-BINARY	Treatment/medication code: viscotears liquid eye gel	100000	UK Biobank Assessment Centre	100071	Verbal interview	100075	Medications	100075	UK Biobank Assessment Centre > Verbal interview > Medications
20004#1487	CAT-MUL	461108/1638(462746)	0.0384226	-0.010032	0.0867433	0.119609	LOGISTIC-BINARY	Operation code: nephrectomy/kidney removed	100000	UK Biobank Assessment Centre	100071	Verbal interview	100076	Operations	100076	UK Biobank Assessment Centre > Verbal interview > Operations
131262	DATE	447648/15175(462823)	-0.0128841	-0.0291176	0.0033362	0.119658	LOGISTIC-BINARY	Date H92 first reported (otalgia and effusion of ear)	2408	Health-related outcomes	First occurrences	First occurrences	2408	Health-related outcomes > First occurrences > Ear and mastoid process disorders
41200#E062	CAT-MUL	462563/260(462823)	0.0957632	-0.0254188	0.216046	0.120093	LOGISTIC-BINARY	Operative procedures - main OPCS4: E06.2 Packing of anterior cavity of nose NEC	100091	Health-related outcomes	2000	Hospital inpatient	2005	Summary Operations	2005	Health-related outcomes > Hospital inpatient > Summary Operations
41210#Z292	CAT-MUL	461685/1138(462823)	0.0460397	-0.0121117	0.103997	0.120118	LOGISTIC-BINARY	Operative procedures - secondary OPCS4: Z29.2 Anus	100091	Health-related outcomes	2000	Hospital inpatient	2005	Summary Operations	2005	Health-related outcomes > Hospital inpatient > Summary Operations
41272#Z292	CAT-MUL	461685/1138(462823)	0.0460397	-0.0121117	0.103997	0.120118	LOGISTIC-BINARY	Operative procedures - OPCS4: Z29.2 Anus	100091	Health-related outcomes	2000	Hospital inpatient	2005	Summary Operations	2005	Health-related outcomes > Hospital inpatient > Summary Operations
22601#54212886	CAT-MUL	113445/234(113679)	-0.102435	-0.231982	0.0263348	0.120151	LOGISTIC-BINARY	Job coding: compositor, originator, lithographic plate maker, paste-up artist, stereotyper, typesetter	100089	Online follow-up	123	Work environment	130	Employment history	130	Online follow-up > Work environment > Employment history
22617#5421	CAT-MUL	113445/234(113679)	-0.102435	-0.231982	0.0263348	0.120151	LOGISTIC-BINARY	Job code - historical: Originators, compositors and print preparers	100089	Online follow-up	123	Work environment	130	Employment history	130	Online follow-up > Work environment > Employment history
41210#Z732	CAT-MUL	462187/636(462823)	-0.0619362	-0.140213	0.016042	0.12025	LOGISTIC-BINARY	Operative procedures - secondary OPCS4: Z73.2 Metacarpal NEC	100091	Health-related outcomes	2000	Hospital inpatient	2005	Summary Operations	2005	Health-related outcomes > Hospital inpatient > Summary Operations
41272#Z732	CAT-MUL	462187/636(462823)	-0.0619362	-0.140213	0.016042	0.12025	LOGISTIC-BINARY	Operative procedures - OPCS4: Z73.2 Metacarpal NEC	100091	Health-related outcomes	2000	Hospital inpatient	2005	Summary Operations	2005	Health-related outcomes > Hospital inpatient > Summary Operations
30710	CONTINUOUS	440326	-0.0023191	-0.005245	0.00060679	0.120305	LINEAR	C-reactive protein	100078	Biological samples	100079	Assay results	100080	Blood assays	17518	Biological samples > Assay results > Blood assays > Blood biochemistry
41272#W383	CAT-MUL	462508/315(462823)	-0.0881591	-0.199663	0.0227848	0.120358	LOGISTIC-BINARY	Operative procedures - OPCS4: W38.3 Revision of total prosthetic replacement of hip joint not using cement	100091	Health-related outcomes	2000	Hospital inpatient	2005	Summary Operations	2005	Health-related outcomes > Hospital inpatient > Summary Operations
41272#T462	CAT-MUL	460736/2087(462823)	-0.0341785	-0.0773617	0.00890971	0.12043	LOGISTIC-BINARY	Operative procedures - OPCS4: T46.2 Drainage of ascites NEC	100091	Health-related outcomes	2000	Hospital inpatient	2005	Summary Operations	2005	Health-related outcomes > Hospital inpatient > Summary Operations
20414	CAT-SIN	149617	0.00720429	-0.0018945	0.0163031	0.12069	ORDERED-LOGISTIC	Frequency of drinking alcohol	100089	Online follow-up	136	Mental health	142	Alcohol use	142	Online follow-up > Mental health > Alcohol use
41200#H205	CAT-MUL	461154/1669(462823)	0.0379661	-0.0100571	0.0858581	0.12076	LOGISTIC-BINARY	Operative procedures - main OPCS4: H20.5 Fibreoptic endoscopic submucosal resection of lesion of colon	100091	Health-related outcomes	2000	Hospital inpatient	2005	Summary Operations	2005	Health-related outcomes > Hospital inpatient > Summary Operations
41200#A124	CAT-MUL	462604/219(462823)	0.104085	-0.0279104	0.235009	0.120769	LOGISTIC-BINARY	Operative procedures - main OPCS4: A12.4 Creation of ventriculoperitoneal shunt	100091	Health-related outcomes	2000	Hospital inpatient	2005	Summary Operations	2005	Health-related outcomes > Hospital inpatient > Summary Operations
22617#5245	CAT-MUL	113162/517(113679)	0.0681546	-0.0181856	0.154048	0.120882	LOGISTIC-BINARY	Job code - historical: Computer engineers, installation and maintenance	100089	Online follow-up	123	Work environment	130	Employment history	130	Online follow-up > Work environment > Employment history
23107	CONTINUOUS	454680	0.00206963	-0.0005473	0.00468659	0.121131	LINEAR	Impedance of leg (right)	100000	UK Biobank Assessment Centre	100006	Physical measures	100008	Anthropometry	100009	UK Biobank Assessment Centre > Physical measures > Anthropometry > Impedance measures
22617#5216	CAT-MUL	113403/276(113679)	0.0926007	-0.0249386	0.209238	0.121165	LOGISTIC-BINARY	Job code - historical: Pipe fitters	100089	Online follow-up	123	Work environment	130	Employment history	130	Online follow-up > Work environment > Employment history
41272#A124	CAT-MUL	462541/282(462823)	0.0916776	-0.0247485	0.207284	0.121474	LOGISTIC-BINARY	Operative procedures - OPCS4: A12.4 Creation of ventriculoperitoneal shunt	100091	Health-related outcomes	2000	Hospital inpatient	2005	Summary Operations	2005	Health-related outcomes > Hospital inpatient > Summary Operations
2644	CAT-SIN	66845/56989(123834)	0.00891227	-0.0023676	0.0201922	0.121482	LOGISTIC-BINARY	Light smokers, at least 100 smokes in lifetime	100000	UK Biobank Assessment Centre	100025	Touchscreen	100050	Lifestyle and environment	100058	UK Biobank Assessment Centre > Touchscreen > Lifestyle and environment > Smoking
90100	CONTINUOUS	98437	0.00487892	-0.001297	0.0110549	0.121538	LINEAR	Fraction acceleration <= 9 milli-gravities	100088	Additional exposures	1008	Physical activity measurement	1010	Acceleration intensity distribution	1010	Additional exposures > Physical activity measurement > Acceleration intensity distribution
41272#U254	CAT-MUL	462611/212(462823)	0.105332	-0.0285764	0.238102	0.121592	LOGISTIC-BINARY	Operative procedures - OPCS4: U25.4 Urea helicobacter pylori breath test NEC	100091	Health-related outcomes	2000	Hospital inpatient	2005	Summary Operations	2005	Health-related outcomes > Hospital inpatient > Summary Operations
20003#1140870570	CAT-MUL	461330/1416(462746)	-0.0413214	-0.093716	0.0109338	0.121682	LOGISTIC-BINARY	Treatment/medication code: vitamin b12 preparation	100000	UK Biobank Assessment Centre	100071	Verbal interview	100075	Medications	100075	UK Biobank Assessment Centre > Verbal interview > Medications
41200#U212	CAT-MUL	435291/27532(462823)	-0.0096622	-0.0219091	0.00257756	0.121919	LOGISTIC-BINARY	Operative procedures - main OPCS4: U21.2 Computed tomography NEC	100091	Health-related outcomes	2000	Hospital inpatient	2005	Summary Operations	2005	Health-related outcomes > Hospital inpatient > Summary Operations
20004#1450	CAT-MUL	462360/386(462746)	0.0781566	-0.0211896	0.176892	0.121978	LOGISTIC-BINARY	Operation code: liver surgery	100000	UK Biobank Assessment Centre	100071	Verbal interview	100076	Operations	100076	UK Biobank Assessment Centre > Verbal interview > Operations
41210#U051	CAT-MUL	452527/10296(462823)	-0.0154777	-0.0351033	0.0041284	0.121986	LOGISTIC-BINARY	Operative procedures - secondary OPCS4: U05.1 Computed tomography of head	100091	Health-related outcomes	2000	Hospital inpatient	2005	Summary Operations	2005	Health-related outcomes > Hospital inpatient > Summary Operations
3627	INTEGER	13801	-0.0111478	-0.0252941	0.00299849	0.122451	LINEAR	Age angina diagnosed	100000	UK Biobank Assessment Centre	100025	Touchscreen	100036	Health and medical history	100044	UK Biobank Assessment Centre > Touchscreen > Health and medical history > Medical conditions
41200#W663	CAT-MUL	462437/386(462823)	-0.0791394	-0.179828	0.0210754	0.1226	LOGISTIC-BINARY	Operative procedures - main OPCS4: W66.3 Primary manipulative closed reduction of fracture dislocation of joint NEC	100091	Health-related outcomes	2000	Hospital inpatient	2005	Summary Operations	2005	Health-related outcomes > Hospital inpatient > Summary Operations
41210#Q108	CAT-MUL	462258/565(462823)	-0.0654903	-0.148806	0.0175043	0.122716	LOGISTIC-BINARY	Operative procedures - secondary OPCS4: Q10.8 Other specified curettage of uterus	100091	Health-related outcomes	2000	Hospital inpatient	2005	Summary Operations	2005	Health-related outcomes > Hospital inpatient > Summary Operations
40011#8263	CAT-MUL	462131/692(462823)	-0.0590009	-0.134087	0.0158136	0.122883	LOGISTIC-BINARY	Histology of cancer tumour: Adenocarcinoma in tubulovillous adenoma	100091	Health-related outcomes	100092	Cancer register	100092	Cancer register	100092	Health-related outcomes > Cancer register
22617#3567	CAT-MUL	113263/416(113679)	-0.0762138	-0.173332	0.0204385	0.123162	LOGISTIC-BINARY	Job code - historical: Occupational hygienists and safety officers (health and safety)	100089	Online follow-up	123	Work environment	130	Employment history	130	Online follow-up > Work environment > Employment history
41200#T723	CAT-MUL	459014/3809(462823)	0.0250576	-0.0068331	0.0568928	0.123234	LOGISTIC-BINARY	Operative procedures - main OPCS4: T72.3 Release of constriction of sheath of tendon	100091	Health-related outcomes	2000	Hospital inpatient	2005	Summary Operations	2005	Health-related outcomes > Hospital inpatient > Summary Operations
30630	CONTINUOUS	401605	0.00222951	-0.0006056	0.00506458	0.123237	LINEAR	Apolipoprotein A	100078	Biological samples	100079	Assay results	100080	Blood assays	17518	Biological samples > Assay results > Blood assays > Blood biochemistry
41200#K498	CAT-MUL	462301/522(462823)	0.0671294	-0.0184703	0.152286	0.123323	LOGISTIC-BINARY	Operative procedures - main OPCS4: K49.8 Other specified transluminal balloon angioplasty of coronary artery	100091	Health-related outcomes	2000	Hospital inpatient	2005	Summary Operations	2005	Health-related outcomes > Hospital inpatient > Summary Operations
131530	DATE	462585/238(462823)	0.0988445	-0.0273832	0.22404	0.123354	LOGISTIC-BINARY	Date J85 first reported (abscess of lung and mediastinum)	2410	Health-related outcomes	First occurrences	First occurrences	2410	Health-related outcomes > First occurrences > Respiratory system disorders
22601#11323222	CAT-MUL	110964/2715(113679)	0.0299453	-0.0082171	0.0680301	0.12368	LOGISTIC-BINARY	Job coding: sales or marketing manager/director, export/import manager, business development manager, advertising/commercial manager	100089	Online follow-up	123	Work environment	130	Employment history	130	Online follow-up > Work environment > Employment history
22617#1132	CAT-MUL	110964/2715(113679)	0.0299453	-0.0082171	0.0680301	0.12368	LOGISTIC-BINARY	Job code - historical: Marketing and sales managers	100089	Online follow-up	123	Work environment	130	Employment history	130	Online follow-up > Work environment > Employment history
131306	DATE	417408/45415(462823)	-0.0078773	-0.0179117	0.00215299	0.123814	LOGISTIC-BINARY	Date I25 first reported (chronic ischaemic heart disease)	2409	Health-related outcomes	First occurrences	First occurrences	2409	Health-related outcomes > First occurrences > Circulatory system disorders
41210#Y981	CAT-MUL	400273/62550(462823)	-0.0066946	-0.0152243	0.00183227	0.123915	LOGISTIC-BINARY	Operative procedures - secondary OPCS4: Y98.1 Radiology of one body area (or < 20 minutes)	100091	Health-related outcomes	2000	Hospital inpatient	2005	Summary Operations	2005	Health-related outcomes > Hospital inpatient > Summary Operations
41272#Y981	CAT-MUL	400273/62550(462823)	-0.0066946	-0.0152243	0.00183227	0.123915	LOGISTIC-BINARY	Operative procedures - OPCS4: Y98.1 Radiology of one body area (or < 20 minutes)	100091	Health-related outcomes	2000	Hospital inpatient	2005	Summary Operations	2005	Health-related outcomes > Hospital inpatient > Summary Operations
41210#Q122	CAT-MUL	462184/639(462823)	-0.0613203	-0.139584	0.0166393	0.123919	LOGISTIC-BINARY	Operative procedures - secondary OPCS4: Q12.2 Replacement of intrauterine contraceptive device	100091	Health-related outcomes	2000	Hospital inpatient	2005	Summary Operations	2005	Health-related outcomes > Hospital inpatient > Summary Operations
41272#W784	CAT-MUL	461912/911(462823)	0.0508234	-0.0140499	0.115448	0.123958	LOGISTIC-BINARY	Operative procedures - OPCS4: W78.4 Limited release of contracture of capsule of joint	100091	Health-related outcomes	2000	Hospital inpatient	2005	Summary Operations	2005	Health-related outcomes > Hospital inpatient > Summary Operations
22617#7211	CAT-MUL	112700/979(113679)	-0.0495649	-0.11286	0.0135197	0.12422	LOGISTIC-BINARY	Job code - historical: Call centre agents/operators	100089	Online follow-up	123	Work environment	130	Employment history	130	Online follow-up > Work environment > Employment history
41272#S473	CAT-MUL	462568/255(462823)	-0.0969997	-0.221002	0.0263279	0.124277	LOGISTIC-BINARY	Operative procedures - OPCS4: S47.3 Incision of lesion of skin of head or neck	100091	Health-related outcomes	2000	Hospital inpatient	2005	Summary Operations	2005	Health-related outcomes > Hospital inpatient > Summary Operations
41272#O302	CAT-MUL	452428/10395(462823)	-0.0152755	-0.03477	0.00419956	0.124385	LOGISTIC-BINARY	Operative procedures - OPCS4: O30.2 Splenic flexure	100091	Health-related outcomes	2000	Hospital inpatient	2005	Summary Operations	2005	Health-related outcomes > Hospital inpatient > Summary Operations
20477	CAT-SIN	5793/1572(7365)	0.0436333	-0.0120629	0.0992942	0.124498	LOGISTIC-BINARY	Ever talked to a health professional about unusual or psychotic experiences	100089	Online follow-up	136	Mental health	144	Unusual and psychotic experiences	144	Online follow-up > Mental health > Unusual and psychotic experiences
131602	DATE	445611/17212(462823)	-0.0119719	-0.0272624	0.00330686	0.124739	LOGISTIC-BINARY	Date K31 first reported (other diseases of stomach and duodenum)	2411	Health-related outcomes	First occurrences	First occurrences	2411	Health-related outcomes > First occurrences > Digestive system disorders
41218#1	CAT-MUL	395/1826(2221)	0.0882863	-0.0240685	0.201471	0.124754	LOGISTIC-BINARY	History of psychiatric care on admission: One or more previous psychiatric episodes with this Health Care Provider	100091	Health-related outcomes	2000	Hospital inpatient	2004	Summary Psychiatric	2004	Health-related outcomes > Hospital inpatient > Summary Psychiatric
41272#S682	CAT-MUL	462442/381(462823)	-0.0790319	-0.180211	0.0216557	0.124912	LOGISTIC-BINARY	Operative procedures - OPCS4: S68.2 Excision of wedge of nail	100091	Health-related outcomes	2000	Hospital inpatient	2005	Summary Operations	2005	Health-related outcomes > Hospital inpatient > Summary Operations
20004#1217	CAT-MUL	461265/1481(462746)	0.0399192	-0.0111514	0.0908438	0.12499	LOGISTIC-BINARY	Operation code: removal of testicle/orchidectomy	100000	UK Biobank Assessment Centre	100071	Verbal interview	100076	Operations	100076	UK Biobank Assessment Centre > Verbal interview > Operations
22617#3229	CAT-MUL	112541/1138(113679)	-0.0460193	-0.104908	0.0126887	0.125039	LOGISTIC-BINARY	Job code - historical: Therapists n.e.c.	100089	Online follow-up	123	Work environment	130	Employment history	130	Online follow-up > Work environment > Employment history
20004#1594	CAT-MUL	461990/756(462746)	-0.0561031	-0.127911	0.0154555	0.125058	LOGISTIC-BINARY	Operation code: removal of benign skin lesion	100000	UK Biobank Assessment Centre	100071	Verbal interview	100076	Operations	100076	UK Biobank Assessment Centre > Verbal interview > Operations
20448	CAT-SIN	29924/54506(84430)	0.0111687	-0.0031034	0.0254451	0.125134	LOGISTIC-BINARY	Professional informed about depression	100089	Online follow-up	136	Mental health	138	Depression	138	Online follow-up > Mental health > Depression
41200#M131	CAT-MUL	461088/1735(462823)	0.0367744	-0.0102977	0.0837196	0.12519	LOGISTIC-BINARY	Operative procedures - main OPCS4: M13.1 Percutaneous needle biopsy of lesion of kidney	100091	Health-related outcomes	2000	Hospital inpatient	2005	Summary Operations	2005	Health-related outcomes > Hospital inpatient > Summary Operations
41272#M619	CAT-MUL	462363/460(462823)	-0.071946	-0.164115	0.0198075	0.125216	LOGISTIC-BINARY	Operative procedures - OPCS4: M61.9 Unspecified open excision of prostate	100091	Health-related outcomes	2000	Hospital inpatient	2005	Summary Operations	2005	Health-related outcomes > Hospital inpatient > Summary Operations
41272#W451	CAT-MUL	462398/425(462823)	-0.0748558	-0.170753	0.0206209	0.125241	LOGISTIC-BINARY	Operative procedures - OPCS4: W45.1 Primary total prosthetic replacement of joint NEC	100091	Health-related outcomes	2000	Hospital inpatient	2005	Summary Operations	2005	Health-related outcomes > Hospital inpatient > Summary Operations
41210#Z941	CAT-MUL	419976/42847(462823)	-0.0077985	-0.0177737	0.00217224	0.125368	LOGISTIC-BINARY	Operative procedures - secondary OPCS4: Z94.1 Bilateral operation	100091	Health-related outcomes	2000	Hospital inpatient	2005	Summary Operations	2005	Health-related outcomes > Hospital inpatient > Summary Operations
41272#Z941	CAT-MUL	419976/42847(462823)	-0.0077985	-0.0177737	0.00217224	0.125368	LOGISTIC-BINARY	Operative procedures - OPCS4: Z94.1 Bilateral operation	100091	Health-related outcomes	2000	Hospital inpatient	2005	Summary Operations	2005	Health-related outcomes > Hospital inpatient > Summary Operations
23018	INTEGER	8892	0.0304122	-0.0084774	0.0693018	0.125374	ORDERED-LOGISTIC	Core antigen for Hepatitis C Virus	100078	Biological samples	100079	Assay results	100080	Blood assays	1307	Biological samples > Assay results > Blood assays > Infectious Diseases > Infectious Disease Antigens
40006#C920	CAT-MUL	462445/378(462823)	-0.0793736	-0.181119	0.0218973	0.125424	LOGISTIC-BINARY	Type of cancer: ICD10: C92.0 Acute myeloid leukaemia	100091	Health-related outcomes	100092	Cancer register	100092	Cancer register	100092	Health-related outcomes > Cancer register
41246#2470	CAT-MUL	440498/2928(443426)	0.0284045	-0.0079834	0.0647175	0.125638	LOGISTIC-BINARY	Treatment speciality of consultant (recoded): Respiratory Medicine	100091	Health-related outcomes	2000	Hospital inpatient	2001	Summary Administration	2001	Health-related outcomes > Hospital inpatient > Summary Administration
41272#W035	CAT-MUL	462503/320(462823)	-0.0861517	-0.19669	0.0238358	0.125736	LOGISTIC-BINARY	Operative procedures - OPCS4: W03.5 Localised fusion of joints of midfoot and forefoot	100091	Health-related outcomes	2000	Hospital inpatient	2005	Summary Operations	2005	Health-related outcomes > Hospital inpatient > Summary Operations
20004#1521	CAT-MUL	461121/1625(462746)	-0.0382461	-0.0872666	0.0106523	0.125751	LOGISTIC-BINARY	Operation code: hysteroscopy +/- biopsy	100000	UK Biobank Assessment Centre	100071	Verbal interview	100076	Operations	100076	UK Biobank Assessment Centre > Verbal interview > Operations
12323-0	CAT-SIN	40167/46362	-999	-999	-999	0.125979	MULTINOMIAL-LOGISTIC	12-lead ECG measuring method	100000	UK Biobank Assessment Centre	100006	Physical measures	104	ECG at rest, 12-lead	104	UK Biobank Assessment Centre > Physical measures > ECG at rest, 12-lead
130762	DATE	462328/495(462823)	0.0681157	-0.019385	0.155133	0.126044	LOGISTIC-BINARY	Date E46 first reported (unspecified protein-energy malnutrition)	2404	Health-related outcomes	First occurrences	First occurrences	2404	Health-related outcomes > First occurrences > Endocrine, nutritional and metabolic diseases
41200#E063	CAT-MUL	462492/331(462823)	-0.0846162	-0.193312	0.0235254	0.126121	LOGISTIC-BINARY	Operative procedures - main OPCS4: E06.3 Removal of packing from cavity of nose	100091	Health-related outcomes	2000	Hospital inpatient	2005	Summary Operations	2005	Health-related outcomes > Hospital inpatient > Summary Operations
41200#C611	CAT-MUL	462561/262(462823)	0.0939246	-0.026861	0.21382	0.126139	LOGISTIC-BINARY	Operative procedures - main OPCS4: C61.1 Laser trabeculoplasty	100091	Health-related outcomes	2000	Hospital inpatient	2005	Summary Operations	2005	Health-related outcomes > Hospital inpatient > Summary Operations
6141#1	CAT-MUL	121366/338054(459420)	0.00514483	-0.0014484	0.0117392	0.126199	LOGISTIC-BINARY	How are people in household related to participant: Husband, wife or partner	100000	UK Biobank Assessment Centre	100025	Touchscreen	100062	Sociodemographics	100066	UK Biobank Assessment Centre > Touchscreen > Sociodemographics > Household
22611#0	CAT-MUL	17712/95736(113448)	0.0127159	-0.0035778	0.0290201	0.126219	LOGISTIC-BINARY	Workplace had a lot of cigarette smoke from other people smoking: Rarely/never	100089	Online follow-up	123	Work environment	130	Employment history	130	Online follow-up > Work environment > Employment history
41272#J539	CAT-MUL	462073/750(462823)	-0.0560661	-0.128101	0.0157087	0.126464	LOGISTIC-BINARY	Operative procedures - OPCS4: J53.9 Unspecified endoscopic ultrasound examination of bile duct	100091	Health-related outcomes	2000	Hospital inpatient	2005	Summary Operations	2005	Health-related outcomes > Hospital inpatient > Summary Operations
102080	CAT-SIN	38631/26297(64928)	0.0123037	-0.0034923	0.0280985	0.126831	LOGISTIC-BINARY	Yogurt/ice-cream consumers	100089	Online follow-up	100090	Diet by 24-hour recall	100109	Soup/snacks/pastries yesterday	100109	Online follow-up > Diet by 24-hour recall > Soup/snacks/pastries yesterday
189	CONTINUOUS	462279	-0.0022338	-0.0051021	0.00063446	0.126904	LINEAR	Townsend deprivation index at recruitment	1	Population characteristics	100094	Baseline characteristics	100094	Baseline characteristics	100094	Population characteristics > Baseline characteristics
2110	CAT-SIN	448680	0.00432018	-0.0012302	0.00987057	0.127116	ORDERED-LOGISTIC	Able to confide	100000	UK Biobank Assessment Centre	100025	Touchscreen	100059	Psychosocial factors	100061	UK Biobank Assessment Centre > Touchscreen > Psychosocial factors > Social support
101270	CAT-SIN	64550	-0.0293757	-0.0671227	0.0083712	0.127182	ORDERED-LOGISTIC	Other bread intake	100089	Online follow-up	100090	Diet by 24-hour recall	100101	Bread/pasta/rice yesterday	100101	Online follow-up > Diet by 24-hour recall > Bread/pasta/rice yesterday
1528	INTEGER	427415	0.00438202	-0.0012507	0.0100148	0.127313	ORDERED-LOGISTIC	Water intake		100000	UK Biobank Assessment Centre	100025	Touchscreen	100050	Lifestyle and environment	100052	UK Biobank Assessment Centre > Touchscreen > Lifestyle and environment > Diet
41272#Q168	CAT-MUL	462416/407(462823)	-0.0760565	-0.174072	0.0214774	0.127403	LOGISTIC-BINARY	Operative procedures - OPCS4: Q16.8 Other specified other vaginal operations on uterus	100091	Health-related outcomes	2000	Hospital inpatient	2005	Summary Operations	2005	Health-related outcomes > Hospital inpatient > Summary Operations
41200#M471	CAT-MUL	461800/1023(462823)	-0.0479519	-0.10974	0.0136451	0.127664	LOGISTIC-BINARY	Operative procedures - main OPCS4: M47.1 Urethral irrigation of bladder	100091	Health-related outcomes	2000	Hospital inpatient	2005	Summary Operations	2005	Health-related outcomes > Hospital inpatient > Summary Operations
22134	CAT-SIN	115073/1017(116090)	-0.0483036	-0.110579	0.0137704	0.127848	LOGISTIC-BINARY	Doctor diagnosed bronchiectasis	100089	Online follow-up	123	Work environment	132	Medical information	132	Online follow-up > Work environment > Medical information
40011#9061	CAT-MUL	462364/459(462823)	-0.0715772	-0.163924	0.0203655	0.127923	LOGISTIC-BINARY	Histology of cancer tumour: Seminoma, NOS	100091	Health-related outcomes	100092	Cancer register	100092	Cancer register	100092	Health-related outcomes > Cancer register
40006#C341	CAT-MUL	460841/1982(462823)	0.0341812	-0.0098869	0.0781401	0.127985	LOGISTIC-BINARY	Type of cancer: ICD10: C34.1 Upper lobe, bronchus or lung	100091	Health-related outcomes	100092	Cancer register	100092	Cancer register	100092	Health-related outcomes > Cancer register
41221#8	CAT-MUL	9022/1543(10565)	0.0419266	-0.0121359	0.0959079	0.128191	LOGISTIC-BINARY	Delivery methods: Emergency caesarean section	100091	Health-related outcomes	2000	Hospital inpatient	2003	Summary Maternity	2003	Health-related outcomes > Hospital inpatient > Summary Maternity
40006#C20	CAT-MUL	460628/2195(462823)	-0.0326698	-0.0748074	0.00937646	0.128208	LOGISTIC-BINARY	Type of cancer: ICD10: C20 Malignant neoplasm of rectum	100091	Health-related outcomes	100092	Cancer register	100092	Cancer register	100092	Health-related outcomes > Cancer register
41210#W924	CAT-MUL	462582/241(462823)	0.0970878	-0.0285007	0.221662	0.128241	LOGISTIC-BINARY	Operative procedures - secondary OPCS4: W92.4 Examination of joint under anaesthetic	100091	Health-related outcomes	2000	Hospital inpatient	2005	Summary Operations	2005	Health-related outcomes > Hospital inpatient > Summary Operations
41210#O302	CAT-MUL	452429/10394(462823)	-0.0151173	-0.0346125	0.00435848	0.128347	LOGISTIC-BINARY	Operative procedures - secondary OPCS4: O30.2 Splenic flexure	100091	Health-related outcomes	2000	Hospital inpatient	2005	Summary Operations	2005	Health-related outcomes > Hospital inpatient > Summary Operations
6160#2	CAT-MUL	335685/125498(461183)	-0.0051408	-0.0117687	0.00148598	0.128424	LOGISTIC-BINARY	Leisure/social activities: Pub or social club	100000	UK Biobank Assessment Centre	100025	Touchscreen	100059	Psychosocial factors	100061	UK Biobank Assessment Centre > Touchscreen > Psychosocial factors > Social support
41272#H206	CAT-MUL	451732/11091(462823)	-0.0146611	-0.033572	0.00423152	0.12845	LOGISTIC-BINARY	Operative procedures - OPCS4: H20.6 Fibreoptic endoscopic resection of lesion of colon NEC	100091	Health-related outcomes	2000	Hospital inpatient	2005	Summary Operations	2005	Health-related outcomes > Hospital inpatient > Summary Operations
20003#1140862944	CAT-MUL	462513/233(462746)	0.0984866	-0.0290924	0.225025	0.128763	LOGISTIC-BINARY	Treatment/medication code: carbocisteine	100000	UK Biobank Assessment Centre	100071	Verbal interview	100075	Medications	100075	UK Biobank Assessment Centre > Verbal interview > Medications
22617#5241	CAT-MUL	112353/1326(113679)	-0.0423503	-0.0970945	0.012234	0.128904	LOGISTIC-BINARY	Job code - historical: Electricians, electrical fitters	100089	Online follow-up	123	Work environment	130	Employment history	130	Online follow-up > Work environment > Employment history
103130	CAT-SIN	252/13946(14198)	0.0973409	-0.0278444	0.223459	0.12896	LOGISTIC-BINARY	Skin removed from poultry	100089	Online follow-up	100090	Diet by 24-hour recall	100106	Meat/fish yesterday	100106	Online follow-up > Diet by 24-hour recall > Meat/fish yesterday
22617#6139	CAT-MUL	113472/207(113679)	0.104719	-0.0311681	0.239372	0.129255	LOGISTIC-BINARY	Job code - historical: Animal care occupations n.e.c.	100089	Online follow-up	123	Work environment	130	Employment history	130	Online follow-up > Work environment > Employment history
41272#C292	CAT-MUL	461551/1272(462823)	-0.042722	-0.0980131	0.0124172	0.129406	LOGISTIC-BINARY	Operative procedures - OPCS4: C29.2 Enlargement of lacrimal punctum	100091	Health-related outcomes	2000	Hospital inpatient	2005	Summary Operations	2005	Health-related outcomes > Hospital inpatient > Summary Operations
20553#5	CAT-MUL	146049/3204(149253)	-0.0273004	-0.0626182	0.00795297	0.129414	LOGISTIC-BINARY	Methods of self-harm used: Self-injury such as self-cutting, scratching or hitting, etc.	100089	Online follow-up	136	Mental health	146	Self-harm behaviours	146	Online follow-up > Mental health > Self-harm behaviours
20003#1140870422	CAT-MUL	458865/3881(462746)	-0.024499	-0.0561912	0.00714107	0.129433	LOGISTIC-BINARY	Treatment/medication code: folic acid product	100000	UK Biobank Assessment Centre	100071	Verbal interview	100075	Medications	100075	UK Biobank Assessment Centre > Verbal interview > Medications
41272#G161	CAT-MUL	462290/533(462823)	-0.0661197	-0.151757	0.0191715	0.129458	LOGISTIC-BINARY	Operative procedures - OPCS4: G16.1 Diagnostic fibreoptic endoscopic examination of oesophagus and biopsy of lesion of oesophagus	100091	Health-related outcomes	2000	Hospital inpatient	2005	Summary Operations	2005	Health-related outcomes > Hospital inpatient > Summary Operations
90099	CONTINUOUS	98437	0.00477465	-0.0014008	0.0109502	0.129678	LINEAR	Fraction acceleration <= 8 milli-gravities	100088	Additional exposures	1008	Physical activity measurement	1010	Acceleration intensity distribution	1010	Additional exposures > Physical activity measurement > Acceleration intensity distribution
41210#Z564	CAT-MUL	462068/755(462823)	0.0548995	-0.0163217	0.125822	0.130047	LOGISTIC-BINARY	Operative procedures - secondary OPCS4: Z56.4 Flexor digitorum profundus	100091	Health-related outcomes	2000	Hospital inpatient	2005	Summary Operations	2005	Health-related outcomes > Hospital inpatient > Summary Operations
41272#Z564	CAT-MUL	462068/755(462823)	0.0548995	-0.0163217	0.125822	0.130047	LOGISTIC-BINARY	Operative procedures - OPCS4: Z56.4 Flexor digitorum profundus	100091	Health-related outcomes	2000	Hospital inpatient	2005	Summary Operations	2005	Health-related outcomes > Hospital inpatient > Summary Operations
41210#Y469	CAT-MUL	462540/283(462823)	-0.0905825	-0.208171	0.0263685	0.130111	LOGISTIC-BINARY	Operative procedures - secondary OPCS4: Y46.9 Unspecified open approach to contents of cranium	100091	Health-related outcomes	2000	Hospital inpatient	2005	Summary Operations	2005	Health-related outcomes > Hospital inpatient > Summary Operations
41272#Y469	CAT-MUL	462540/283(462823)	-0.0905825	-0.208171	0.0263685	0.130111	LOGISTIC-BINARY	Operative procedures - OPCS4: Y46.9 Unspecified open approach to contents of cranium	100091	Health-related outcomes	2000	Hospital inpatient	2005	Summary Operations	2005	Health-related outcomes > Hospital inpatient > Summary Operations
41246#2460	CAT-MUL	440318/3326(443644)	-0.0264345	-0.0606947	0.00776584	0.130132	LOGISTIC-BINARY	Treatment speciality of consultant (recoded): Rehabilitation	100091	Health-related outcomes	2000	Hospital inpatient	2001	Summary Administration	2001	Health-related outcomes > Hospital inpatient > Summary Administration
130230	DATE	451657/11166(462823)	-0.0145372	-0.0333776	0.00428481	0.13024	LOGISTIC-BINARY	Date B37 first reported (candidiasis)	2401	Health-related outcomes	First occurrences	First occurrences	2401	Health-related outcomes > First occurrences > Certain infectious and parasitic diseases
1150-2	CAT-SIN	225154/388927	-999	-999	-999	0.130536	MULTINOMIAL-LOGISTIC	Usual side of head for mobile phone use	100000	UK Biobank Assessment Centre	100025	Touchscreen	100050	Lifestyle and environment	100053	UK Biobank Assessment Centre > Touchscreen > Lifestyle and environment > Electronic device use
41272#W091	CAT-MUL	462418/405(462823)	-0.0755577	-0.173742	0.0221706	0.130631	LOGISTIC-BINARY	Operative procedures - OPCS4: W09.1 Excision of lesion of bone NEC	100091	Health-related outcomes	2000	Hospital inpatient	2005	Summary Operations	2005	Health-related outcomes > Hospital inpatient > Summary Operations
41246#1130	CAT-MUL	433485/10603(444088)	-0.0150278	-0.034523	0.00444869	0.130642	LOGISTIC-BINARY	Treatment speciality of consultant (recoded): Breast surgery	100091	Health-related outcomes	2000	Hospital inpatient	2001	Summary Administration	2001	Health-related outcomes > Hospital inpatient > Summary Administration
3088	CAT-SIN	462364	-0.0081623	-0.018748	0.00242342	0.130715	ORDERED-LOGISTIC	Contra-indications for spirometry	100000	UK Biobank Assessment Centre	100006	Physical measures	100020	Spirometry	100020	UK Biobank Assessment Centre > Physical measures > Spirometry
130676	DATE	462424/399(462823)	-0.076245	-0.17535	0.0224279	0.130797	LOGISTIC-BINARY	Date D80 first reported (immunodeficiency with predominantly antibody defects)	2403	Health-related outcomes	First occurrences	First occurrences	2403	Health-related outcomes > First occurrences > Blood, blood-forming organs and certain immune disorders
22337	INTEGER	23676	-0.0097938	-0.0224996	0.00291189	0.130838	LINEAR	T axis		100000	UK Biobank Assessment Centre	100006	Physical measures	104	ECG at rest, 12-lead	104	UK Biobank Assessment Centre > Physical measures > ECG at rest, 12-lead
40011#8261	CAT-MUL	462539/284(462823)	0.088958	-0.0268593	0.203937	0.130865	LOGISTIC-BINARY	Histology of cancer tumour: Adenocarcinoma in villous adenoma	100091	Health-related outcomes	100092	Cancer register	100092	Cancer register	100092	Health-related outcomes > Cancer register
41210#Z928	CAT-MUL	462445/378(462823)	0.0771013	-0.0233569	0.176942	0.131365	LOGISTIC-BINARY	Operative procedures - secondary OPCS4: Z92.8 Specified region of body NEC	100091	Health-related outcomes	2000	Hospital inpatient	2005	Summary Operations	2005	Health-related outcomes > Hospital inpatient > Summary Operations
41272#Z928	CAT-MUL	462445/378(462823)	0.0771013	-0.0233569	0.176942	0.131365	LOGISTIC-BINARY	Operative procedures - OPCS4: Z92.8 Specified region of body NEC	100091	Health-related outcomes	2000	Hospital inpatient	2005	Summary Operations	2005	Health-related outcomes > Hospital inpatient > Summary Operations
20003#1140909788	CAT-MUL	462386/360(462746)	-0.0800064	-0.184184	0.0236722	0.131395	LOGISTIC-BINARY	Treatment/medication code: sodium cromoglicate	100000	UK Biobank Assessment Centre	100071	Verbal interview	100075	Medications	100075	UK Biobank Assessment Centre > Verbal interview > Medications
131676	DATE	456984/5839(462823)	-0.0199035	-0.0457822	0.00594031	0.131441	LOGISTIC-BINARY	Date K81 first reported (cholecystitis)	2411	Health-related outcomes	First occurrences	First occurrences	2411	Health-related outcomes > First occurrences > Digestive system disorders
41200#K751	CAT-MUL	453654/9169(462823)	-0.0160127	-0.0368368	0.00478938	0.131575	LOGISTIC-BINARY	Operative procedures - main OPCS4: K75.1 Percutaneous transluminal balloon angioplasty and insertion of 1-2 drug-eluting stents into coronary artery	100091	Health-related outcomes	2000	Hospital inpatient	2005	Summary Operations	2005	Health-related outcomes > Hospital inpatient > Summary Operations
21053	CAT-SIN	166242	0.00835564	-0.0025072	0.0192185	0.131654	ORDERED-LOGISTIC	Degree bothered by dizziness in the last 3 months	100089	Online follow-up	153	Digestive health	153	Digestive health	153	Online follow-up > Digestive health
41272#L874	CAT-MUL	454691/8132(462823)	-0.0168914	-0.0388752	0.00506703	0.131856	LOGISTIC-BINARY	Operative procedures - OPCS4: L87.4 Avulsion of varicose vein of leg	100091	Health-related outcomes	2000	Hospital inpatient	2005	Summary Operations	2005	Health-related outcomes > Hospital inpatient > Summary Operations
41200#D102	CAT-MUL	462591/232(462823)	-0.0996054	-0.229547	0.0295833	0.131957	LOGISTIC-BINARY	Operative procedures - main OPCS4: D10.2 Modified radical mastoidectomy	100091	Health-related outcomes	2000	Hospital inpatient	2005	Summary Operations	2005	Health-related outcomes > Hospital inpatient > Summary Operations
22601#41363428	CAT-MUL	113439/240(113679)	0.0966184	-0.0296193	0.221817	0.132043	LOGISTIC-BINARY	Job coding: database assistant/clerk, computer clerk, data entry clerk/processor, book keeping/accounts machinist	100089	Online follow-up	123	Work environment	130	Employment history	130	Online follow-up > Work environment > Employment history
20004#1540	CAT-MUL	461580/1166(462746)	0.0441306	-0.0133958	0.101469	0.132072	LOGISTIC-BINARY	Operation code: termination of pregnancy/top	100000	UK Biobank Assessment Centre	100071	Verbal interview	100076	Operations	100076	UK Biobank Assessment Centre > Verbal interview > Operations
41272#W371	CAT-MUL	453549/9274(462823)	0.0158899	-0.0048116	0.0365697	0.132254	LOGISTIC-BINARY	Operative procedures - OPCS4: W37.1 Primary total prosthetic replacement of hip joint using cement	100091	Health-related outcomes	2000	Hospital inpatient	2005	Summary Operations	2005	Health-related outcomes > Hospital inpatient > Summary Operations
40011#8090	CAT-MUL	436435/26388(462823)	0.00963372	-0.0029162	0.0221765	0.132333	LOGISTIC-BINARY	Histology of cancer tumour: Basal cell carcinoma, NOS	100091	Health-related outcomes	100092	Cancer register	100092	Cancer register	100092	Health-related outcomes > Cancer register
41200#X368	CAT-MUL	461367/1456(462823)	-0.03969	-0.0914675	0.0119581	0.132488	LOGISTIC-BINARY	Operative procedures - main OPCS4: X36.8 Other specified blood withdrawal	100091	Health-related outcomes	2000	Hospital inpatient	2005	Summary Operations	2005	Health-related outcomes > Hospital inpatient > Summary Operations
41210#W693	CAT-MUL	461958/865(462823)	-0.0514247	-0.118558	0.0154904	0.132653	LOGISTIC-BINARY	Operative procedures - secondary OPCS4: W69.3 Partial synovectomy	100091	Health-related outcomes	2000	Hospital inpatient	2005	Summary Operations	2005	Health-related outcomes > Hospital inpatient > Summary Operations
131640	DATE	432135/30688(462823)	-0.0089261	-0.0205718	0.0027132	0.132898	LOGISTIC-BINARY	Date K59 first reported (other functional intestinal disorders)	2411	Health-related outcomes	First occurrences	First occurrences	2411	Health-related outcomes > First occurrences > Digestive system disorders
131050	DATE	462503/320(462823)	-0.0844806	-0.195026	0.0254901	0.13322	LOGISTIC-BINARY	Date G41 first reported (status epilepticus)	2406	Health-related outcomes	First occurrences	First occurrences	2406	Health-related outcomes > First occurrences > Nervous system disorders
41210#Y021	CAT-MUL	461814/1009(462823)	0.0471353	-0.014507	0.108558	0.133267	LOGISTIC-BINARY	Operative procedures - secondary OPCS4: Y02.1 Implantation of prosthesis into organ NOC	100091	Health-related outcomes	2000	Hospital inpatient	2005	Summary Operations	2005	Health-related outcomes > Hospital inpatient > Summary Operations
41272#Y021	CAT-MUL	461814/1009(462823)	0.0471353	-0.014507	0.108558	0.133267	LOGISTIC-BINARY	Operative procedures - OPCS4: Y02.1 Implantation of prosthesis into organ NOC	100091	Health-related outcomes	2000	Hospital inpatient	2005	Summary Operations	2005	Health-related outcomes > Hospital inpatient > Summary Operations
41246#1580	CAT-MUL	368935/78529(447464)	-0.0065659	-0.0151421	0.00200877	0.133439	LOGISTIC-BINARY	Treatment speciality of consultant (recoded): Gynaecology	100091	Health-related outcomes	2000	Hospital inpatient	2001	Summary Administration	2001	Health-related outcomes > Hospital inpatient > Summary Administration
41245#1030	CAT-MUL	459107/1710(460817)	0.0363027	-0.0111797	0.0836581	0.133459	LOGISTIC-BINARY	Main speciality of consultant (recoded): Allied health professional episode	100091	Health-related outcomes	2000	Hospital inpatient	2001	Summary Administration	2001	Health-related outcomes > Hospital inpatient > Summary Administration
41245#1800	CAT-MUL	429947/31180(461127)	-0.0088551	-0.0204309	0.00271458	0.133693	LOGISTIC-BINARY	Main speciality of consultant (recoded): Respiratory medicine	100091	Health-related outcomes	2000	Hospital inpatient	2001	Summary Administration	2001	Health-related outcomes > Hospital inpatient > Summary Administration
41272#C846	CAT-MUL	462587/236(462823)	0.096755	-0.0301972	0.222691	0.1337	LOGISTIC-BINARY	Operative procedures - OPCS4: C84.6 Retinotomy NEC	100091	Health-related outcomes	2000	Hospital inpatient	2005	Summary Operations	2005	Health-related outcomes > Hospital inpatient > Summary Operations
22604#2	CAT-MUL	94624/19055(113679)	-0.0123119	-0.0284134	0.00378011	0.133839	LOGISTIC-BINARY	Work hours - lumped category	100089	Online follow-up	123	Work environment	130	Employment history	130	Online follow-up > Work environment > Employment history
20255-1	CAT-SIN	255514/368370	-999	-999	-999	0.133881	MULTINOMIAL-LOGISTIC	Spirometry QC measure	100000	UK Biobank Assessment Centre	100006	Physical measures	100020	Spirometry	100020	UK Biobank Assessment Centre > Physical measures > Spirometry
41272#S493	CAT-MUL	462274/549(462823)	0.0636909	-0.0198046	0.146759	0.133926	LOGISTIC-BINARY	Operative procedures - OPCS4: S49.3 Removal of skin expander from subcutaneous tissue of breast	100091	Health-related outcomes	2000	Hospital inpatient	2005	Summary Operations	2005	Health-related outcomes > Hospital inpatient > Summary Operations
30770	CONTINUOUS	438895	-0.0021955	-0.0050674	0.00067632	0.13403	LINEAR	IGF-1		100078	Biological samples	100079	Assay results	100080	Blood assays	17518	Biological samples > Assay results > Blood assays > Blood biochemistry
41272#G753	CAT-MUL	461330/1493(462823)	-0.0389581	-0.0900074	0.0119594	0.134229	LOGISTIC-BINARY	Operative procedures - OPCS4: G75.3 Closure of ileostomy	100091	Health-related outcomes	2000	Hospital inpatient	2005	Summary Operations	2005	Health-related outcomes > Hospital inpatient > Summary Operations
41272#V265	CAT-MUL	462551/272(462823)	0.090148	-0.0283397	0.207761	0.134525	LOGISTIC-BINARY	Operative procedures - OPCS4: V26.5 Revisional posterior decompression of lumbar spine NEC	100091	Health-related outcomes	2000	Hospital inpatient	2005	Summary Operations	2005	Health-related outcomes > Hospital inpatient > Summary Operations
41272#X391	CAT-MUL	462529/294(462823)	-0.0876836	-0.202895	0.0268993	0.134765	LOGISTIC-BINARY	Operative procedures - OPCS4: X39.1 Oral administration of therapeutic substance	100091	Health-related outcomes	2000	Hospital inpatient	2005	Summary Operations	2005	Health-related outcomes > Hospital inpatient > Summary Operations
41272#X084	CAT-MUL	462509/314(462823)	0.0838385	-0.0264125	0.193337	0.134825	LOGISTIC-BINARY	Operative procedures - OPCS4: X08.4 Amputation of finger NEC	100091	Health-related outcomes	2000	Hospital inpatient	2005	Summary Operations	2005	Health-related outcomes > Hospital inpatient > Summary Operations
100310	CAT-SIN	64574	0.0475457	-0.0148036	0.109895	0.135014	ORDERED-LOGISTIC	Espresso intake	100089	Online follow-up	100090	Diet by 24-hour recall	100104	Hot/cold beverages yesterday	100104	Online follow-up > Diet by 24-hour recall > Hot/cold beverages yesterday
41272#W951	CAT-MUL	462589/234(462823)	-0.0984029	-0.22779	0.030244	0.135024	LOGISTIC-BINARY	Operative procedures - OPCS4: W95.1 Primary hybrid prosthetic replacement of hip joint using cement NEC	100091	Health-related outcomes	2000	Hospital inpatient	2005	Summary Operations	2005	Health-related outcomes > Hospital inpatient > Summary Operations
41210#Z567	CAT-MUL	461159/1664(462823)	-0.0368008	-0.0851327	0.011412	0.13512	LOGISTIC-BINARY	Operative procedures - secondary OPCS4: Z56.7 Extensor muscle of hand	100091	Health-related outcomes	2000	Hospital inpatient	2005	Summary Operations	2005	Health-related outcomes > Hospital inpatient > Summary Operations
41272#Z567	CAT-MUL	461159/1664(462823)	-0.0368008	-0.0851327	0.011412	0.13512	LOGISTIC-BINARY	Operative procedures - OPCS4: Z56.7 Extensor muscle of hand	100091	Health-related outcomes	2000	Hospital inpatient	2005	Summary Operations	2005	Health-related outcomes > Hospital inpatient > Summary Operations
41210#K512	CAT-MUL	462524/299(462823)	-0.0869083	-0.201251	0.0268106	0.135294	LOGISTIC-BINARY	Operative procedures - secondary OPCS4: K51.2 Intravascular ultrasound of coronary artery	100091	Health-related outcomes	2000	Hospital inpatient	2005	Summary Operations	2005	Health-related outcomes > Hospital inpatient > Summary Operations
131154	DATE	459140/3683(462823)	0.0247012	-0.0077491	0.0570941	0.135376	LOGISTIC-BINARY	Date H18 first reported (other disorders of cornea)	2407	Health-related outcomes	First occurrences	First occurrences	2407	Health-related outcomes > First occurrences > Eye and adnexa disorders
41200#Q171	CAT-MUL	455120/7703(462823)	-0.0173238	-0.0400774	0.00540354	0.135399	LOGISTIC-BINARY	Operative procedures - main OPCS4: Q17.1 Endoscopic resection of lesion of uterus	100091	Health-related outcomes	2000	Hospital inpatient	2005	Summary Operations	2005	Health-related outcomes > Hospital inpatient > Summary Operations
41244#200	CAT-MUL	127873/329861(457734)	-0.0050209	-0.0116117	0.00157081	0.135437	LOGISTIC-BINARY	Intended management of patient (recoded): No overnight hospital stay	100091	Health-related outcomes	2000	Hospital inpatient	2001	Summary Administration	2001	Health-related outcomes > Hospital inpatient > Summary Administration
41210#Y912	CAT-MUL	462001/822(462823)	-0.0524161	-0.121348	0.0162862	0.135486	LOGISTIC-BINARY	Operative procedures - secondary OPCS4: Y91.2 Megavoltage treatment for simple radiotherapy	100091	Health-related outcomes	2000	Hospital inpatient	2005	Summary Operations	2005	Health-related outcomes > Hospital inpatient > Summary Operations
41272#Y912	CAT-MUL	462001/822(462823)	-0.0524161	-0.121348	0.0162862	0.135486	LOGISTIC-BINARY	Operative procedures - OPCS4: Y91.2 Megavoltage treatment for simple radiotherapy	100091	Health-related outcomes	2000	Hospital inpatient	2005	Summary Operations	2005	Health-related outcomes > Hospital inpatient > Summary Operations
6142#1	CAT-MUL	197351/263712(461063)	0.0054079	-0.001693	0.0125089	0.135527	LOGISTIC-BINARY	Current employment status: In paid employment or self-employed	100000	UK Biobank Assessment Centre	100025	Touchscreen	100062	Sociodemographics	100064	UK Biobank Assessment Centre > Touchscreen > Sociodemographics > Employment
40011#8046	CAT-MUL	462475/348(462823)	0.0794426	-0.0252106	0.183424	0.135557	LOGISTIC-BINARY	Histology of cancer tumour: Non-small cell carcinoma	100091	Health-related outcomes	100092	Cancer register	100092	Cancer register	100092	Health-related outcomes > Cancer register
41210#L911	CAT-MUL	462561/262(462823)	-0.0929138	-0.215246	0.0287481	0.135584	LOGISTIC-BINARY	Operative procedures - secondary OPCS4: L91.1 Open insertion of central venous catheter	100091	Health-related outcomes	2000	Hospital inpatient	2005	Summary Operations	2005	Health-related outcomes > Hospital inpatient > Summary Operations
20084#472	CAT-MUL	49409/15519(64928)	-0.0140257	-0.0324538	0.00439129	0.135644	LOGISTIC-BINARY	Vitamin and/or mineral supplement use: Fish oil	100089	Online follow-up	100090	Diet by 24-hour recall	100112	Vitamin/mineral supplements yesterday	100112	Online follow-up > Diet by 24-hour recall > Vitamin/mineral supplements yesterday
22601#41363318	CAT-MUL	113087/592(113679)	-0.061878	-0.14339	0.0192917	0.135968	LOGISTIC-BINARY	Job coding: database assistant/clerk, computer clerk, data entry clerk/processor, book keeping/accounts machinist	100089	Online follow-up	123	Work environment	130	Employment history	130	Online follow-up > Work environment > Employment history
22601#41423309	CAT-MUL	113425/254(113679)	0.0927685	-0.029667	0.214249	0.136052	LOGISTIC-BINARY	Job coding: communication/telecommunications operator, radio/telex operator, radar operator	100089	Online follow-up	123	Work environment	130	Employment history	130	Online follow-up > Work environment > Employment history
41210#S063	CAT-MUL	461935/888(462823)	-0.0502475	-0.116437	0.0157245	0.13615	LOGISTIC-BINARY	Operative procedures - secondary OPCS4: S06.3 Shave excision of lesion of skin of head or neck	100091	Health-related outcomes	2000	Hospital inpatient	2005	Summary Operations	2005	Health-related outcomes > Hospital inpatient > Summary Operations
41272#V259	CAT-MUL	462337/486(462823)	0.0670437	-0.0214319	0.155034	0.136445	LOGISTIC-BINARY	Operative procedures - OPCS4: V25.9 Unspecified primary decompression operations on lumbar spine	100091	Health-related outcomes	2000	Hospital inpatient	2005	Summary Operations	2005	Health-related outcomes > Hospital inpatient > Summary Operations
22601#41423445	CAT-MUL	113478/201(113679)	-0.105802	-0.245489	0.0329579	0.136459	LOGISTIC-BINARY	Job coding: emergency services control room/radio operator/officer	100089	Online follow-up	123	Work environment	130	Employment history	130	Online follow-up > Work environment > Employment history
2257	CAT-SIN	281789/171509(453298)	-0.0046257	-0.0107147	0.00146269	0.136478	LOGISTIC-BINARY	Hearing difficulty/problems with background noise	100000	UK Biobank Assessment Centre	100025	Touchscreen	100036	Health and medical history	100043	UK Biobank Assessment Centre > Touchscreen > Health and medical history > Hearing
41272#F109	CAT-MUL	460574/2249(462823)	-0.0315771	-0.0731866	0.00994413	0.136499	LOGISTIC-BINARY	Operative procedures - OPCS4: F10.9 Unspecified simple extraction of tooth	100091	Health-related outcomes	2000	Hospital inpatient	2005	Summary Operations	2005	Health-related outcomes > Hospital inpatient > Summary Operations
41210#Z583	CAT-MUL	462511/312(462823)	-0.0850539	-0.197284	0.0266259	0.136545	LOGISTIC-BINARY	Operative procedures - secondary OPCS4: Z58.3 Tibialis posterior	100091	Health-related outcomes	2000	Hospital inpatient	2005	Summary Operations	2005	Health-related outcomes > Hospital inpatient > Summary Operations
41272#Z583	CAT-MUL	462511/312(462823)	-0.0850539	-0.197284	0.0266259	0.136545	LOGISTIC-BINARY	Operative procedures - OPCS4: Z58.3 Tibialis posterior	100091	Health-related outcomes	2000	Hospital inpatient	2005	Summary Operations	2005	Health-related outcomes > Hospital inpatient > Summary Operations
130212	DATE	462436/387(462823)	-0.0761958	-0.176765	0.0238892	0.136656	LOGISTIC-BINARY	Date B24 first reported (unspecified human immunodeficiency virus [hiv] disease)	2401	Health-related outcomes	First occurrences	First occurrences	2401	Health-related outcomes > First occurrences > Certain infectious and parasitic diseases
41200#U301	CAT-MUL	462383/440(462823)	-0.0713717	-0.165586	0.0224394	0.136809	LOGISTIC-BINARY	Operative procedures - main OPCS4: U30.1 Tilt table testing	100091	Health-related outcomes	2000	Hospital inpatient	2005	Summary Operations	2005	Health-related outcomes > Hospital inpatient > Summary Operations
41200#E369	CAT-MUL	461071/1752(462823)	-0.0356677	-0.0827314	0.01128	0.136954	LOGISTIC-BINARY	Operative procedures - main OPCS4: E36.9 Unspecified diagnostic endoscopic examination of larynx	100091	Health-related outcomes	2000	Hospital inpatient	2005	Summary Operations	2005	Health-related outcomes > Hospital inpatient > Summary Operations
41200#S069	CAT-MUL	436360/26463(462823)	0.00941717	-0.0030028	0.0218297	0.137119	LOGISTIC-BINARY	Operative procedures - main OPCS4: S06.9 Unspecified other excision of lesion of skin	100091	Health-related outcomes	2000	Hospital inpatient	2005	Summary Operations	2005	Health-related outcomes > Hospital inpatient > Summary Operations
30200	CONTINUOUS	448192	-0.0022159	-0.005141	0.00070909	0.137589	LINEAR	Neutrophill percentage	100078	Biological samples	100079	Assay results	100080	Blood assays	100081	Biological samples > Assay results > Blood assays > Blood count
41210#W154	CAT-MUL	462525/298(462823)	-0.0866125	-0.201262	0.027458	0.137765	LOGISTIC-BINARY	Operative procedures - secondary OPCS4: W15.4 Osteotomy of head of metatarsal bone	100091	Health-related outcomes	2000	Hospital inpatient	2005	Summary Operations	2005	Health-related outcomes > Hospital inpatient > Summary Operations
41235	INTEGER	303842	-0.0049646	-0.0115253	0.00159615	0.138035	ORDERED-LOGISTIC	Spells in hospital	100091	Health-related outcomes	2000	Hospital inpatient	2001	Summary Administration	2001	Health-related outcomes > Hospital inpatient > Summary Administration
22614#0	CAT-MUL	1904/110967(112871)	0.0343749	-0.0109981	0.0798552	0.138045	LOGISTIC-BINARY	Worked with pesticides: Rarely/never	100089	Online follow-up	123	Work environment	130	Employment history	130	Online follow-up > Work environment > Employment history
131090	DATE	462554/269(462823)	-0.0910691	-0.211735	0.0289276	0.138053	LOGISTIC-BINARY	Date G64 first reported (other disorders of peripheral nervous system)	2406	Health-related outcomes	First occurrences	First occurrences	2406	Health-related outcomes > First occurrences > Nervous system disorders
21074	CAT-SIN	9541/10251(19792)	-0.0213785	-0.0496382	0.00687352	0.138074	LOGISTIC-BINARY	Diarrhoea when IBS symptoms first began	100089	Online follow-up	153	Digestive health	153	Digestive health	153	Online follow-up > Digestive health
131898	DATE	462425/398(462823)	0.0739919	-0.0240956	0.171507	0.13814	LOGISTIC-BINARY	Date M34 first reported (systemic sclerosis)	2413	Health-related outcomes	First occurrences	First occurrences	2413	Health-related outcomes > First occurrences > Musculoskeletal system and connective tissue disorders
22615#1	CAT-MUL	95677/16115(111792)	0.0130082	-0.0041928	0.0301998	0.138171	LOGISTIC-BINARY	Workplace had a lot of diesel exhaust	100089	Online follow-up	123	Work environment	130	Employment history	130	Online follow-up > Work environment > Employment history
20004#1598	CAT-MUL	462546/200(462746)	-0.105695	-0.245826	0.0335954	0.138239	LOGISTIC-BINARY	Operation code: nail surgery / nail removal	100000	UK Biobank Assessment Centre	100071	Verbal interview	100076	Operations	100076	UK Biobank Assessment Centre > Verbal interview > Operations
41210#L882	CAT-MUL	462615/208(462823)	0.101749	-0.033373	0.235707	0.138342	LOGISTIC-BINARY	Operative procedures - secondary OPCS4: L88.2 Radiofrequency ablation of varicose vein of leg	100091	Health-related outcomes	2000	Hospital inpatient	2005	Summary Operations	2005	Health-related outcomes > Hospital inpatient > Summary Operations
22601#24213281	CAT-MUL	111291/2388(113679)	0.0306315	-0.0099476	0.0711204	0.138571	LOGISTIC-BINARY	Job coding: chartered/certified accountant, auditor, company accountant, articled/audit clerk, official receiver	100089	Online follow-up	123	Work environment	130	Employment history	130	Online follow-up > Work environment > Employment history
22617#2421	CAT-MUL	111291/2388(113679)	0.0306315	-0.0099476	0.0711204	0.138571	LOGISTIC-BINARY	Job code - historical: Chartered and certified accountants	100089	Online follow-up	123	Work environment	130	Employment history	130	Online follow-up > Work environment > Employment history
20004#1507	CAT-MUL	460041/2705(462746)	-0.0286998	-0.0667299	0.00925598	0.138727	LOGISTIC-BINARY	Operation code: ectopic pregnancy surgery	100000	UK Biobank Assessment Centre	100071	Verbal interview	100076	Operations	100076	UK Biobank Assessment Centre > Verbal interview > Operations
20473	INTEGER	3384	-0.0471719	-0.109612	0.0152681	0.138771	ORDERED-LOGISTIC	Number of times seen an un-real vision	100089	Online follow-up	136	Mental health	144	Unusual and psychotic experiences	144	Online follow-up > Mental health > Unusual and psychotic experiences
41245#1080	CAT-MUL	447821/13093(460914)	0.0132417	-0.004298	0.0307662	0.138786	LOGISTIC-BINARY	Main speciality of consultant (recoded): Cardiothoracic surgery	100091	Health-related outcomes	2000	Hospital inpatient	2001	Summary Administration	2001	Health-related outcomes > Hospital inpatient > Summary Administration
41229#5NE	CAT-MUL	462405/418(462823)	0.0721025	-0.0236356	0.167285	0.138808	LOGISTIC-BINARY	PCT responsible for patient data: CUMBRIA TEACHING PCT	100091	Health-related outcomes	2000	Hospital inpatient	2001	Summary Administration	2001	Health-related outcomes > Hospital inpatient > Summary Administration
20550#3	CAT-MUL	140692/8527(149219)	0.0166331	-0.0054101	0.0386539	0.138956	LOGISTIC-BINARY	Activities undertaken to treat anxiety: Other therapeutic activities such as mindfulness, yoga or art classes	100089	Online follow-up	136	Mental health	140	Anxiety	140	Online follow-up > Mental health > Anxiety
94	INTEGER	39732	-0.0072922	-0.0169537	0.00236932	0.139052	LINEAR	Diastolic blood pressure, manual reading	100000	UK Biobank Assessment Centre	100006	Physical measures	100011	Blood pressure	100011	UK Biobank Assessment Centre > Physical measures > Blood pressure
41200#G331	CAT-MUL	462504/319(462823)	0.082071	-0.0270373	0.190417	0.139063	LOGISTIC-BINARY	Operative procedures - main OPCS4: G33.1 Bypass of stomach by anastomosis of stomach to jejunum NEC	100091	Health-related outcomes	2000	Hospital inpatient	2005	Summary Operations	2005	Health-related outcomes > Hospital inpatient > Summary Operations
22617#6219	CAT-MUL	113428/251(113679)	-0.0939393	-0.218774	0.0301155	0.139067	LOGISTIC-BINARY	Job code - historical: Leisure and travel service occupations n.e.c.	100089	Online follow-up	123	Work environment	130	Employment history	130	Online follow-up > Work environment > Employment history
41272#W904	CAT-MUL	462047/776(462823)	-0.0534034	-0.12429	0.01724	0.139131	LOGISTIC-BINARY	Operative procedures - OPCS4: W90.4 Injection into joint NEC	100091	Health-related outcomes	2000	Hospital inpatient	2005	Summary Operations	2005	Health-related outcomes > Hospital inpatient > Summary Operations
6159#100	CAT-MUL	277123/184549(461672)	0.00444645	-0.0014496	0.0103422	0.139373	LOGISTIC-BINARY	Pain type(s) experienced in last month	100000	UK Biobank Assessment Centre	100025	Touchscreen	100036	Health and medical history	100048	UK Biobank Assessment Centre > Touchscreen > Health and medical history > Pain
41272#Q171	CAT-MUL	454577/8246(462823)	-0.016575	-0.0385903	0.00541596	0.139817	LOGISTIC-BINARY	Operative procedures - OPCS4: Q17.1 Endoscopic resection of lesion of uterus	100091	Health-related outcomes	2000	Hospital inpatient	2005	Summary Operations	2005	Health-related outcomes > Hospital inpatient > Summary Operations
131016	DATE	462158/665(462823)	0.0569981	-0.0188996	0.132553	0.140171	LOGISTIC-BINARY	Date G12 first reported (spinal muscular atrophy and related syndromes)	2406	Health-related outcomes	First occurrences	First occurrences	2406	Health-related outcomes > First occurrences > Nervous system disorders
20087#164	CAT-MUL	56998/7930(64928)	-0.0177442	-0.0413455	0.00583153	0.140364	LOGISTIC-BINARY	Types of spread used on bread/crackers: Olive spread on bread/crackers	100089	Online follow-up	100090	Diet by 24-hour recall	100101	Bread/pasta/rice yesterday	100101	Online follow-up > Diet by 24-hour recall > Bread/pasta/rice yesterday
22601#71233339	CAT-MUL	113352/327(113679)	0.0809527	-0.0270397	0.188218	0.140472	LOGISTIC-BINARY	Job coding: roundsman or woman, van salesperson, ice cream seller, milkman, mobile shop salesperson	100089	Online follow-up	123	Work environment	130	Employment history	130	Online follow-up > Work environment > Employment history
22617#7123	CAT-MUL	113352/327(113679)	0.0809527	-0.0270397	0.188218	0.140472	LOGISTIC-BINARY	Job code - historical: Roundsmen/women and van salespersons	100089	Online follow-up	123	Work environment	130	Employment history	130	Online follow-up > Work environment > Employment history
41272#M165	CAT-MUL	462501/322(462823)	-0.082746	-0.193055	0.0270067	0.14055	LOGISTIC-BINARY	Operative procedures - OPCS4: M16.5 Removal of nephrostomy tube	100091	Health-related outcomes	2000	Hospital inpatient	2005	Summary Operations	2005	Health-related outcomes > Hospital inpatient > Summary Operations
41272#E046	CAT-MUL	462413/410(462823)	-0.0733033	-0.171042	0.0239927	0.140717	LOGISTIC-BINARY	Operative procedures - OPCS4: E04.6 Cauterisation of turbinate of nose	100091	Health-related outcomes	2000	Hospital inpatient	2005	Summary Operations	2005	Health-related outcomes > Hospital inpatient > Summary Operations
20004#1355	CAT-MUL	443244/19502(462746)	-0.0110734	-0.0258198	0.00366316	0.14092	LOGISTIC-BINARY	Operation code: bilateral oophorectomy	100000	UK Biobank Assessment Centre	100071	Verbal interview	100076	Operations	100076	UK Biobank Assessment Centre > Verbal interview > Operations
41272#C151	CAT-MUL	461995/828(462823)	-0.0514523	-0.120057	0.016922	0.140932	LOGISTIC-BINARY	Operative procedures - OPCS4: C15.1 Correction of ectropion NEC	100091	Health-related outcomes	2000	Hospital inpatient	2005	Summary Operations	2005	Health-related outcomes > Hospital inpatient > Summary Operations
41210#T463	CAT-MUL	461193/1630(462823)	-0.036636	-0.0854834	0.0120895	0.141077	LOGISTIC-BINARY	Operative procedures - secondary OPCS4: T46.3 Irrigation of peritoneal cavity	100091	Health-related outcomes	2000	Hospital inpatient	2005	Summary Operations	2005	Health-related outcomes > Hospital inpatient > Summary Operations
30850	CONTINUOUS	399669	0.00218237	-0.0007239	0.00508867	0.141086	LINEAR	Testosterone		100078	Biological samples	100079	Assay results	100080	Blood assays	17518	Biological samples > Assay results > Blood assays > Blood biochemistry
100017	CONTINUOUS	64958	0.00570793	-0.0018937	0.0133096	0.1411	LINEAR	Magnesium		100089	Online follow-up	100090	Diet by 24-hour recall	100098	Estimated nutrients yesterday	100098	Online follow-up > Diet by 24-hour recall > Estimated nutrients yesterday
3089	CAT-SIN	415709/8987(424696)	-0.0157318	-0.0366979	0.00521188	0.141135	LOGISTIC-BINARY	Caffeine drink within last hour	100000	UK Biobank Assessment Centre	100006	Physical measures	100020	Spirometry	100020	UK Biobank Assessment Centre > Physical measures > Spirometry
41200#W371	CAT-MUL	453586/9237(462823)	0.0155599	-0.0051822	0.0362803	0.141255	LOGISTIC-BINARY	Operative procedures - main OPCS4: W37.1 Primary total prosthetic replacement of hip joint using cement	100091	Health-related outcomes	2000	Hospital inpatient	2005	Summary Operations	2005	Health-related outcomes > Hospital inpatient > Summary Operations
22617#5249	CAT-MUL	112996/683(113679)	0.0562607	-0.0189212	0.131107	0.141582	LOGISTIC-BINARY	Job code - historical: Electrical/electronics engineers n.e.c.	100089	Online follow-up	123	Work environment	130	Employment history	130	Online follow-up > Work environment > Employment history
40006#C838	CAT-MUL	462607/216(462823)	-0.100844	-0.235675	0.0331983	0.141598	LOGISTIC-BINARY	Type of cancer: ICD10: C83.8 Other types of diffuse non-Hodgkin's lymphoma	100091	Health-related outcomes	100092	Cancer register	100092	Cancer register	100092	Health-related outcomes > Cancer register
40006#C221	CAT-MUL	462601/222(462823)	-0.0992174	-0.231968	0.0327353	0.141843	LOGISTIC-BINARY	Type of cancer: ICD10: C22.1 Intrahepatic bile duct carcinoma	100091	Health-related outcomes	100092	Cancer register	100092	Cancer register	100092	Health-related outcomes > Cancer register
130854	DATE	451402/11421(462823)	-0.0139751	-0.0326336	0.00466496	0.141907	LOGISTIC-BINARY	Date F10 first reported (mental and behavioural disorders due to use of alcohol)	2405	Health-related outcomes	First occurrences	First occurrences	2405	Health-related outcomes > First occurrences > Mental and behavioural disorders
20001#1048	CAT-MUL	462541/205(462746)	-0.103312	-0.2416	0.0341273	0.141955	LOGISTIC-BINARY	Cancer code, self-reported: leukaemia	100000	UK Biobank Assessment Centre	100071	Verbal interview	100074	Medical conditions	100074	UK Biobank Assessment Centre > Verbal interview > Medical conditions
41200#S682	CAT-MUL	462491/332(462823)	-0.0810423	-0.189472	0.026826	0.141965	LOGISTIC-BINARY	Operative procedures - main OPCS4: S68.2 Excision of wedge of nail	100091	Health-related outcomes	2000	Hospital inpatient	2005	Summary Operations	2005	Health-related outcomes > Hospital inpatient > Summary Operations
41210#Y705	CAT-MUL	458216/4607(462823)	0.021781	-0.0073149	0.050832	0.142012	LOGISTIC-BINARY	Operative procedures - secondary OPCS4: Y70.5 Temporary operations	100091	Health-related outcomes	2000	Hospital inpatient	2005	Summary Operations	2005	Health-related outcomes > Hospital inpatient > Summary Operations
41272#Y705	CAT-MUL	458216/4607(462823)	0.021781	-0.0073149	0.050832	0.142012	LOGISTIC-BINARY	Operative procedures - OPCS4: Y70.5 Temporary operations	100091	Health-related outcomes	2000	Hospital inpatient	2005	Summary Operations	2005	Health-related outcomes > Hospital inpatient > Summary Operations
41210#Z942	CAT-MUL	278313/184510(462823)	-0.0045102	-0.010531	0.00151008	0.142025	LOGISTIC-BINARY	Operative procedures - secondary OPCS4: Z94.2 Right sided operation	100091	Health-related outcomes	2000	Hospital inpatient	2005	Summary Operations	2005	Health-related outcomes > Hospital inpatient > Summary Operations
41272#Z942	CAT-MUL	278313/184510(462823)	-0.0045102	-0.010531	0.00151008	0.142025	LOGISTIC-BINARY	Operative procedures - OPCS4: Z94.2 Right sided operation	100091	Health-related outcomes	2000	Hospital inpatient	2005	Summary Operations	2005	Health-related outcomes > Hospital inpatient > Summary Operations
41272#X731	CAT-MUL	461509/1314(462823)	-0.0407456	-0.0952081	0.0135722	0.142042	LOGISTIC-BINARY	Operative procedures - OPCS4: X73.1 Delivery of exclusively oral chemotherapy for neoplasm	100091	Health-related outcomes	2000	Hospital inpatient	2005	Summary Operations	2005	Health-related outcomes > Hospital inpatient > Summary Operations
1239	CAT-SIN	462248	-0.0070905	-0.0165578	0.00237684	0.142124	ORDERED-LOGISTIC	Current tobacco smoking	100000	UK Biobank Assessment Centre	100025	Touchscreen	100050	Lifestyle and environment	100058	UK Biobank Assessment Centre > Touchscreen > Lifestyle and environment > Smoking
41272#T468	CAT-MUL	462601/222(462823)	0.0976864	-0.0333255	0.227617	0.142306	LOGISTIC-BINARY	Operative procedures - OPCS4: T46.8 Other specified other drainage of peritoneal cavity	100091	Health-related outcomes	2000	Hospital inpatient	2005	Summary Operations	2005	Health-related outcomes > Hospital inpatient > Summary Operations
130008	DATE	455279/7544(462823)	-0.0170365	-0.0398329	0.00573299	0.142756	LOGISTIC-BINARY	Date A04 first reported (other bacterial intestinal infections)	2401	Health-related outcomes	First occurrences	First occurrences	2401	Health-related outcomes > First occurrences > Certain infectious and parasitic diseases
20003#1141192916	CAT-MUL	461867/879(462746)	-0.049677	-0.116263	0.0166944	0.143047	LOGISTIC-BINARY	Treatment/medication code: rino clenil 50micrograms nasal spray	100000	UK Biobank Assessment Centre	100071	Verbal interview	100075	Medications	100075	UK Biobank Assessment Centre > Verbal interview > Medications
41210#B375	CAT-MUL	462608/215(462823)	0.0987746	-0.0340046	0.230392	0.143149	LOGISTIC-BINARY	Operative procedures - secondary OPCS4: B37.5 Lipofilling of breast	100091	Health-related outcomes	2000	Hospital inpatient	2005	Summary Operations	2005	Health-related outcomes > Hospital inpatient > Summary Operations
41272#A529	CAT-MUL	462607/216(462823)	-0.100539	-0.235495	0.033614	0.143154	LOGISTIC-BINARY	Operative procedures - OPCS4: A52.9 Unspecified therapeutic epidural injection	100091	Health-related outcomes	2000	Hospital inpatient	2005	Summary Operations	2005	Health-related outcomes > Hospital inpatient > Summary Operations
41210#P255	CAT-MUL	462577/246(462823)	-0.0940926	-0.220381	0.0315008	0.14319	LOGISTIC-BINARY	Operative procedures - secondary OPCS4: P25.5 Suture of vagina	100091	Health-related outcomes	2000	Hospital inpatient	2005	Summary Operations	2005	Health-related outcomes > Hospital inpatient > Summary Operations
30760	CONTINUOUS	403860	0.00208207	-0.0007062	0.00487029	0.14331	LINEAR	HDL cholesterol	100078	Biological samples	100079	Assay results	100080	Blood assays	17518	Biological samples > Assay results > Blood assays > Blood biochemistry
41210#Y841	CAT-MUL	461463/1360(462823)	-0.0403611	-0.094491	0.0136192	0.143348	LOGISTIC-BINARY	Operative procedures - secondary OPCS4: Y84.1 Gas and air analgesia in labour	100091	Health-related outcomes	2000	Hospital inpatient	2005	Summary Operations	2005	Health-related outcomes > Hospital inpatient > Summary Operations
41272#Y841	CAT-MUL	461463/1360(462823)	-0.0403611	-0.094491	0.0136192	0.143348	LOGISTIC-BINARY	Operative procedures - OPCS4: Y84.1 Gas and air analgesia in labour	100091	Health-related outcomes	2000	Hospital inpatient	2005	Summary Operations	2005	Health-related outcomes > Hospital inpatient > Summary Operations
41200#X338	CAT-MUL	462608/215(462823)	-0.100542	-0.235624	0.0337208	0.143496	LOGISTIC-BINARY	Operative procedures - main OPCS4: X33.8 Other specified other blood transfusion	100091	Health-related outcomes	2000	Hospital inpatient	2005	Summary Operations	2005	Health-related outcomes > Hospital inpatient > Summary Operations
131310	DATE	460412/2411(462823)	0.029829	-0.0101868	0.069756	0.143572	LOGISTIC-BINARY	Date I27 first reported (other pulmonary heart diseases)	2409	Health-related outcomes	First occurrences	First occurrences	2409	Health-related outcomes > First occurrences > Circulatory system disorders
22617#9259	CAT-MUL	113406/273(113679)	-0.0892467	-0.209224	0.0300292	0.143744	LOGISTIC-BINARY	Job code - historical: Elementary sales occupations n.e.c.	100089	Online follow-up	123	Work environment	130	Employment history	130	Online follow-up > Work environment > Employment history
41272#K621	CAT-MUL	461434/1389(462823)	-0.0394204	-0.0923513	0.0133684	0.143849	LOGISTIC-BINARY	Operative procedures - OPCS4: K62.1 Percutaneous transluminal ablation of pulmonary vein to left atrium conducting system	100091	Health-related outcomes	2000	Hospital inpatient	2005	Summary Operations	2005	Health-related outcomes > Hospital inpatient > Summary Operations
41272#W693	CAT-MUL	461618/1205(462823)	-0.0423194	-0.0991614	0.0143618	0.143954	LOGISTIC-BINARY	Operative procedures - OPCS4: W69.3 Partial synovectomy	100091	Health-related outcomes	2000	Hospital inpatient	2005	Summary Operations	2005	Health-related outcomes > Hospital inpatient > Summary Operations
41249#2003	CAT-MUL	449680/12321(462001)	0.013333	-0.0045796	0.031229	0.144401	LOGISTIC-BINARY	Methods of admission to hospital (recoded): Emergency admission: Bed bureau	100091	Health-related outcomes	2000	Hospital inpatient	2001	Summary Administration	2001	Health-related outcomes > Hospital inpatient > Summary Administration
41210#X731	CAT-MUL	461564/1259(462823)	-0.0413608	-0.0969965	0.0141238	0.144562	LOGISTIC-BINARY	Operative procedures - secondary OPCS4: X73.1 Delivery of exclusively oral chemotherapy for neoplasm	100091	Health-related outcomes	2000	Hospital inpatient	2005	Summary Operations	2005	Health-related outcomes > Hospital inpatient > Summary Operations
41210#Y752	CAT-MUL	434087/28736(462823)	-0.0088966	-0.0208569	0.00305684	0.144745	LOGISTIC-BINARY	Operative procedures - secondary OPCS4: Y75.2 Laparoscopic approach to abdominal cavity NEC	100091	Health-related outcomes	2000	Hospital inpatient	2005	Summary Operations	2005	Health-related outcomes > Hospital inpatient > Summary Operations
22601#61133076	CAT-MUL	113391/288(113679)	-0.0865857	-0.203344	0.0294839	0.144965	LOGISTIC-BINARY	Job coding: dental nurse or assistant	100089	Online follow-up	123	Work environment	130	Employment history	130	Online follow-up > Work environment > Employment history
22617#6113	CAT-MUL	113391/288(113679)	-0.0865857	-0.203344	0.0294839	0.144965	LOGISTIC-BINARY	Job code - historical: Dental nurses	100089	Online follow-up	123	Work environment	130	Employment history	130	Online follow-up > Work environment > Employment history
41272#C611	CAT-MUL	462558/265(462823)	0.0890041	-0.0311471	0.208285	0.145134	LOGISTIC-BINARY	Operative procedures - OPCS4: C61.1 Laser trabeculoplasty	100091	Health-related outcomes	2000	Hospital inpatient	2005	Summary Operations	2005	Health-related outcomes > Hospital inpatient > Summary Operations
41210#Z835	CAT-MUL	461761/1062(462823)	0.044647	-0.0155252	0.10461	0.145181	LOGISTIC-BINARY	Operative procedures - secondary OPCS4: Z83.5 Distal interphalangeal joint of finger	100091	Health-related outcomes	2000	Hospital inpatient	2005	Summary Operations	2005	Health-related outcomes > Hospital inpatient > Summary Operations
41272#Z835	CAT-MUL	461761/1062(462823)	0.044647	-0.0155252	0.10461	0.145181	LOGISTIC-BINARY	Operative procedures - OPCS4: Z83.5 Distal interphalangeal joint of finger	100091	Health-related outcomes	2000	Hospital inpatient	2005	Summary Operations	2005	Health-related outcomes > Hospital inpatient > Summary Operations
41210#R149	CAT-MUL	461439/1384(462823)	-0.0399661	-0.0938141	0.0137324	0.145198	LOGISTIC-BINARY	Operative procedures - secondary OPCS4: R14.9 Unspecified surgical induction of labour	100091	Health-related outcomes	2000	Hospital inpatient	2005	Summary Operations	2005	Health-related outcomes > Hospital inpatient > Summary Operations
21055	CAT-SIN	166253	0.00781978	-0.0027097	0.0183493	0.145503	ORDERED-LOGISTIC	Degree bothered by feeling heart pound/race in the last 3 months	100089	Online follow-up	153	Digestive health	153	Digestive health	153	Online follow-up > Digestive health
22617#9119	CAT-MUL	113458/221(113679)	0.097236	-0.0342721	0.227636	0.145646	LOGISTIC-BINARY	Job code - historical: Fishing and agriculture related occupations n.e.c.	100089	Online follow-up	123	Work environment	130	Employment history	130	Online follow-up > Work environment > Employment history
41200#T462	CAT-MUL	461105/1718(462823)	-0.0352656	-0.082831	0.0121839	0.145676	LOGISTIC-BINARY	Operative procedures - main OPCS4: T46.2 Drainage of ascites NEC	100091	Health-related outcomes	2000	Hospital inpatient	2005	Summary Operations	2005	Health-related outcomes > Hospital inpatient > Summary Operations
41210#W329	CAT-MUL	462530/293(462823)	-0.0856165	-0.201254	0.0294094	0.145743	LOGISTIC-BINARY	Operative procedures - secondary OPCS4: W32.9 Unspecified other graft of bone	100091	Health-related outcomes	2000	Hospital inpatient	2005	Summary Operations	2005	Health-related outcomes > Hospital inpatient > Summary Operations
40011#9861	CAT-MUL	462440/383(462823)	-0.0748606	-0.175944	0.0257541	0.145749	LOGISTIC-BINARY	Histology of cancer tumour: Acute myeloid leukemia, NOS	100091	Health-related outcomes	100092	Cancer register	100092	Cancer register	100092	Health-related outcomes > Cancer register
41272#Y752	CAT-MUL	434086/28737(462823)	-0.0088728	-0.0208329	0.00308047	0.145818	LOGISTIC-BINARY	Operative procedures - OPCS4: Y75.2 Laparoscopic approach to abdominal cavity NEC	100091	Health-related outcomes	2000	Hospital inpatient	2005	Summary Operations	2005	Health-related outcomes > Hospital inpatient > Summary Operations
41272#E032	CAT-MUL	462561/262(462823)	0.0891106	-0.0314864	0.208791	0.146066	LOGISTIC-BINARY	Operative procedures - OPCS4: E03.2 Excision of lesion of septum of nose	100091	Health-related outcomes	2000	Hospital inpatient	2005	Summary Operations	2005	Health-related outcomes > Hospital inpatient > Summary Operations
41210#Y274	CAT-MUL	462557/266(462823)	0.0882522	-0.0311917	0.206779	0.146079	LOGISTIC-BINARY	Operative procedures - secondary OPCS4: Y27.4 Attention to graft of organ NOC	100091	Health-related outcomes	2000	Hospital inpatient	2005	Summary Operations	2005	Health-related outcomes > Hospital inpatient > Summary Operations
41272#Y274	CAT-MUL	462557/266(462823)	0.0882522	-0.0311917	0.206779	0.146079	LOGISTIC-BINARY	Operative procedures - OPCS4: Y27.4 Attention to graft of organ NOC	100091	Health-related outcomes	2000	Hospital inpatient	2005	Summary Operations	2005	Health-related outcomes > Hospital inpatient > Summary Operations
20003#1141177532	CAT-MUL	461949/797(462746)	-0.0517331	-0.121621	0.0179104	0.146122	LOGISTIC-BINARY	Treatment/medication code: nexium 20mg tablet	100000	UK Biobank Assessment Centre	100071	Verbal interview	100075	Medications	100075	UK Biobank Assessment Centre > Verbal interview > Medications
20258	CONTINUOUS	368370	-0.0023892	-0.0056133	0.00083492	0.146388	LINEAR	FEV1/ FVC ratio Z-score	100000	UK Biobank Assessment Centre	100006	Physical measures	100020	Spirometry	100020	UK Biobank Assessment Centre > Physical measures > Spirometry
131056	DATE	453734/9089(462823)	-0.0154775	-0.0363779	0.00540074	0.146444	LOGISTIC-BINARY	Date G45 first reported (transient cerebral ischaemic attacks and related syndromes)	2406	Health-related outcomes	First occurrences	First occurrences	2406	Health-related outcomes > First occurrences > Nervous system disorders
41200#B301	CAT-MUL	462396/427(462823)	0.0699255	-0.0247163	0.164018	0.146449	LOGISTIC-BINARY	Operative procedures - main OPCS4: B30.1 Insertion of prosthesis for breast	100091	Health-related outcomes	2000	Hospital inpatient	2005	Summary Operations	2005	Health-related outcomes > Hospital inpatient > Summary Operations
132156	DATE	459125/3698(462823)	0.0240745	-0.0084512	0.0565417	0.146501	LOGISTIC-BINARY	Date N97 first reported (female infertility)	2414	Health-related outcomes	First occurrences	First occurrences	2414	Health-related outcomes > First occurrences > Genitourinary system disorders
40006#D333	CAT-MUL	462589/234(462823)	0.0942188	-0.0335117	0.22094	0.146704	LOGISTIC-BINARY	Type of cancer: ICD10: D33.3 Cranial nerves	100091	Health-related outcomes	100092	Cancer register	100092	Cancer register	100092	Health-related outcomes > Cancer register
20003#1141164086	CAT-MUL	461921/825(462746)	0.050372	-0.0178123	0.118282	0.146837	LOGISTIC-BINARY	Treatment/medication code: salmeterol+fluticasone propionate	100000	UK Biobank Assessment Centre	100071	Verbal interview	100075	Medications	100075	UK Biobank Assessment Centre > Verbal interview > Medications
23106	CONTINUOUS	454657	0.00163037	-0.0005729	0.00383364	0.146969	LINEAR	Impedance of whole body	100000	UK Biobank Assessment Centre	100006	Physical measures	100008	Anthropometry	100009	UK Biobank Assessment Centre > Physical measures > Anthropometry > Impedance measures
41272#K611	CAT-MUL	460435/2388(462823)	0.0297679	-0.0105107	0.0699574	0.147032	LOGISTIC-BINARY	Operative procedures - OPCS4: K61.1 Implantation of cardiac pacemaker system NEC	100091	Health-related outcomes	2000	Hospital inpatient	2005	Summary Operations	2005	Health-related outcomes > Hospital inpatient > Summary Operations
132542	DATE	461745/1078(462823)	-0.0443965	-0.104497	0.0155231	0.147071	LOGISTIC-BINARY	Date Q66 first reported (congenital deformities of feet)	2417	Health-related outcomes	First occurrences	First occurrences	2417	Health-related outcomes > First occurrences > Congenital disruptions and chromosomal abnormalities
41245#1550	CAT-MUL	457629/3200(460829)	0.0256434	-0.0090831	0.0603024	0.14742	LOGISTIC-BINARY	Main speciality of consultant (recoded): Nursing episode	100091	Health-related outcomes	2000	Hospital inpatient	2001	Summary Administration	2001	Health-related outcomes > Hospital inpatient > Summary Administration
20003#1141180392	CAT-MUL	462493/253(462746)	0.0902459	-0.0323351	0.211881	0.147523	LOGISTIC-BINARY	Treatment/medication code: cefalexin	100000	UK Biobank Assessment Centre	100071	Verbal interview	100075	Medications	100075	UK Biobank Assessment Centre > Verbal interview > Medications
41200#W858	CAT-MUL	462116/707(462823)	0.054224	-0.0193478	0.127472	0.147717	LOGISTIC-BINARY	Operative procedures - main OPCS4: W85.8 Other specified therapeutic endoscopic operations on cavity of knee joint	100091	Health-related outcomes	2000	Hospital inpatient	2005	Summary Operations	2005	Health-related outcomes > Hospital inpatient > Summary Operations
41200#W838	CAT-MUL	462487/336(462823)	-0.0795434	-0.187502	0.0278758	0.147754	LOGISTIC-BINARY	Operative procedures - main OPCS4: W83.8 Other specified therapeutic endoscopic operations on other articular cartilage	100091	Health-related outcomes	2000	Hospital inpatient	2005	Summary Operations	2005	Health-related outcomes > Hospital inpatient > Summary Operations
41210#R291	CAT-MUL	462467/356(462823)	-0.077502	-0.182708	0.0271615	0.147785	LOGISTIC-BINARY	Operative procedures - secondary OPCS4: R29.1 Manual removal of placenta from delivered uterus	100091	Health-related outcomes	2000	Hospital inpatient	2005	Summary Operations	2005	Health-related outcomes > Hospital inpatient > Summary Operations
41200#W421	CAT-MUL	462065/758(462823)	-0.0528953	-0.124641	0.0186085	0.147798	LOGISTIC-BINARY	Operative procedures - main OPCS4: W42.1 Primary total prosthetic replacement of knee joint NEC	100091	Health-related outcomes	2000	Hospital inpatient	2005	Summary Operations	2005	Health-related outcomes > Hospital inpatient > Summary Operations
41200#W151	CAT-MUL	461592/1231(462823)	0.0412004	-0.0146846	0.0969068	0.147833	LOGISTIC-BINARY	Operative procedures - main OPCS4: W15.1 Osteotomy of neck of first metatarsal bone	100091	Health-related outcomes	2000	Hospital inpatient	2005	Summary Operations	2005	Health-related outcomes > Hospital inpatient > Summary Operations
41200#T309	CAT-MUL	462395/428(462823)	0.0695008	-0.0249413	0.16339	0.148043	LOGISTIC-BINARY	Operative procedures - main OPCS4: T30.9 Unspecified opening of abdomen	100091	Health-related outcomes	2000	Hospital inpatient	2005	Summary Operations	2005	Health-related outcomes > Hospital inpatient > Summary Operations
41210#Z475	CAT-MUL	461653/1170(462823)	-0.0424723	-0.100107	0.0149929	0.148059	LOGISTIC-BINARY	Operative procedures - secondary OPCS4: Z47.5 Skin of chin	100091	Health-related outcomes	2000	Hospital inpatient	2005	Summary Operations	2005	Health-related outcomes > Hospital inpatient > Summary Operations
41272#Z475	CAT-MUL	461653/1170(462823)	-0.0424723	-0.100107	0.0149929	0.148059	LOGISTIC-BINARY	Operative procedures - OPCS4: Z47.5 Skin of chin	100091	Health-related outcomes	2000	Hospital inpatient	2005	Summary Operations	2005	Health-related outcomes > Hospital inpatient > Summary Operations
41200#W383	CAT-MUL	462514/309(462823)	-0.0828403	-0.195386	0.0291271	0.148139	LOGISTIC-BINARY	Operative procedures - main OPCS4: W38.3 Revision of total prosthetic replacement of hip joint not using cement	100091	Health-related outcomes	2000	Hospital inpatient	2005	Summary Operations	2005	Health-related outcomes > Hospital inpatient > Summary Operations
131256	DATE	451453/11370(462823)	-0.013773	-0.0324581	0.00489448	0.148321	LOGISTIC-BINARY	Date H83 first reported (other diseases of inner ear)	2408	Health-related outcomes	First occurrences	First occurrences	2408	Health-related outcomes > First occurrences > Ear and mastoid process disorders
100020	CAT-SIN	11855/53073(64928)	-0.0147089	-0.034648	0.00524264	0.14834	LOGISTIC-BINARY	Typical diet yesterday	100089	Online follow-up	100090	Diet by 24-hour recall	100097	Typical diet yesterday	100097	Online follow-up > Diet by 24-hour recall > Typical diet yesterday
41200#L915	CAT-MUL	461804/1019(462823)	0.0452147	-0.0162082	0.106421	0.148383	LOGISTIC-BINARY	Operative procedures - main OPCS4: L91.5 Insertion of tunnelled venous catheter	100091	Health-related outcomes	2000	Hospital inpatient	2005	Summary Operations	2005	Health-related outcomes > Hospital inpatient > Summary Operations
20535	CAT-SIN	14009/43941(57950)	-0.0140438	-0.0330872	0.00500784	0.148425	LOGISTIC-BINARY	Waking too early	100089	Online follow-up	136	Mental health	138	Depression	138	Online follow-up > Mental health > Depression
41200#T102	CAT-MUL	462471/352(462823)	-0.0775495	-0.182996	0.0273925	0.148526	LOGISTIC-BINARY	Operative procedures - main OPCS4: T10.2 Endoscopic pleurodesis using talc	100091	Health-related outcomes	2000	Hospital inpatient	2005	Summary Operations	2005	Health-related outcomes > Hospital inpatient > Summary Operations
100710	CAT-SIN	64928	-0.0156349	-0.0368503	0.00558058	0.148622	ORDERED-LOGISTIC	Beer/cider intake	100089	Online follow-up	100090	Diet by 24-hour recall	100100	Alcoholic beverages yesterday	100100	Online follow-up > Diet by 24-hour recall > Alcoholic beverages yesterday
41272#H561	CAT-MUL	462349/474(462823)	0.0659404	-0.0237828	0.155174	0.148667	LOGISTIC-BINARY	Operative procedures - OPCS4: H56.1 Biopsy of lesion of anus	100091	Health-related outcomes	2000	Hospital inpatient	2005	Summary Operations	2005	Health-related outcomes > Hospital inpatient > Summary Operations
21062	CAT-SIN	128456/37403(165859)	0.00859155	-0.0030731	0.0202528	0.148788	LOGISTIC-BINARY	Ever been offered/sought treatment for anxiety	100089	Online follow-up	153	Digestive health	153	Digestive health	153	Online follow-up > Digestive health
41272#P032	CAT-MUL	462237/586(462823)	-0.0599979	-0.141603	0.0212806	0.1488	LOGISTIC-BINARY	Operative procedures - OPCS4: P03.2 Marsupialisation of Bartholin gland	100091	Health-related outcomes	2000	Hospital inpatient	2005	Summary Operations	2005	Health-related outcomes > Hospital inpatient > Summary Operations
41272#S065	CAT-MUL	440988/21835(462823)	0.0100426	-0.0035961	0.0236723	0.148833	LOGISTIC-BINARY	Operative procedures - OPCS4: S06.5 Excision of lesion of skin of head or neck NEC	100091	Health-related outcomes	2000	Hospital inpatient	2005	Summary Operations	2005	Health-related outcomes > Hospital inpatient > Summary Operations
41246#2350	CAT-MUL	434797/9932(444729)	-0.0146968	-0.0346644	0.00525079	0.148892	LOGISTIC-BINARY	Treatment speciality of consultant (recoded): Pain management	100091	Health-related outcomes	2000	Hospital inpatient	2001	Summary Administration	2001	Health-related outcomes > Hospital inpatient > Summary Administration
41210#X503	CAT-MUL	462499/324(462823)	0.0794323	-0.0288799	0.187	0.149224	LOGISTIC-BINARY	Operative procedures - secondary OPCS4: X50.3 Advanced cardiac pulmonary resuscitation	100091	Health-related outcomes	2000	Hospital inpatient	2005	Summary Operations	2005	Health-related outcomes > Hospital inpatient > Summary Operations
130720	DATE	462601/222(462823)	-0.0976337	-0.230723	0.0346914	0.149379	LOGISTIC-BINARY	Date E20 first reported (hypoparathyroidism)	2404	Health-related outcomes	First occurrences	First occurrences	2404	Health-related outcomes > First occurrences > Endocrine, nutritional and metabolic diseases
41200#M295	CAT-MUL	462450/373(462823)	-0.0750643	-0.177381	0.0267581	0.149514	LOGISTIC-BINARY	Operative procedures - main OPCS4: M29.5 Endoscopic renewal of tubal prosthesis into ureter	100091	Health-related outcomes	2000	Hospital inpatient	2005	Summary Operations	2005	Health-related outcomes > Hospital inpatient > Summary Operations
4407	INTEGER	34160	0.0159065	-0.0057306	0.0375436	0.149625	ORDERED-LOGISTIC	Average monthly red wine intake	100000	UK Biobank Assessment Centre	100025	Touchscreen	100050	Lifestyle and environment	100051	UK Biobank Assessment Centre > Touchscreen > Lifestyle and environment > Alcohol
41246#1220	CAT-MUL	433472/10616(444088)	-0.0142047	-0.0335517	0.00512383	0.149953	LOGISTIC-BINARY	Treatment speciality of consultant (recoded): Clinical haematology	100091	Health-related outcomes	2000	Hospital inpatient	2001	Summary Administration	2001	Health-related outcomes > Hospital inpatient > Summary Administration
21057	CAT-SIN	108169	0.0113365	-0.0041021	0.0267751	0.150091	ORDERED-LOGISTIC	Degree bothered by pain/problems during intercourse in the last 3 months	100089	Online follow-up	153	Digestive health	153	Digestive health	153	Online follow-up > Digestive health
131110	DATE	461821/1002(462823)	0.0453235	-0.0165642	0.106988	0.150458	LOGISTIC-BINARY	Date G91 first reported (hydrocephalus)	2406	Health-related outcomes	First occurrences	First occurrences	2406	Health-related outcomes > First occurrences > Nervous system disorders
41210#E036	CAT-MUL	462264/559(462823)	0.0605159	-0.0221925	0.142809	0.150555	LOGISTIC-BINARY	Operative procedures - secondary OPCS4: E03.6 Septoplasty of nose NEC	100091	Health-related outcomes	2000	Hospital inpatient	2005	Summary Operations	2005	Health-related outcomes > Hospital inpatient > Summary Operations
20003#1140882236	CAT-MUL	462135/611(462746)	-0.0585098	-0.138438	0.0211084	0.150562	LOGISTIC-BINARY	Treatment/medication code: seroxat 20mg tablet	100000	UK Biobank Assessment Centre	100071	Verbal interview	100075	Medications	100075	UK Biobank Assessment Centre > Verbal interview > Medications
41210#Y037	CAT-MUL	459816/3007(462823)	-0.0263598	-0.0623455	0.0095595	0.15072	LOGISTIC-BINARY	Operative procedures - secondary OPCS4: Y03.7 Removal of prosthesis from organ NOC	100091	Health-related outcomes	2000	Hospital inpatient	2005	Summary Operations	2005	Health-related outcomes > Hospital inpatient > Summary Operations
41272#Y037	CAT-MUL	459816/3007(462823)	-0.0263598	-0.0623455	0.0095595	0.15072	LOGISTIC-BINARY	Operative procedures - OPCS4: Y03.7 Removal of prosthesis from organ NOC	100091	Health-related outcomes	2000	Hospital inpatient	2005	Summary Operations	2005	Health-related outcomes > Hospital inpatient > Summary Operations
41272#H562	CAT-MUL	462002/821(462823)	0.0499385	-0.0183846	0.117989	0.151181	LOGISTIC-BINARY	Operative procedures - OPCS4: H56.2 Lateral sphincterotomy of anus	100091	Health-related outcomes	2000	Hospital inpatient	2005	Summary Operations	2005	Health-related outcomes > Hospital inpatient > Summary Operations
41221#7	CAT-MUL	9051/1514(10565)	0.0398359	-0.0146335	0.0942212	0.151388	LOGISTIC-BINARY	Delivery methods: Elective caesarean section	100091	Health-related outcomes	2000	Hospital inpatient	2003	Summary Maternity	2003	Health-related outcomes > Hospital inpatient > Summary Maternity
40011#8743	CAT-MUL	459489/3334(462823)	0.0249159	-0.0091611	0.0589289	0.15146	LOGISTIC-BINARY	Histology of cancer tumour: Superficial spreading melanoma	100091	Health-related outcomes	100092	Cancer register	100092	Cancer register	100092	Health-related outcomes > Cancer register
41210#W332	CAT-MUL	462535/288(462823)	0.0840038	-0.0311862	0.198384	0.151518	LOGISTIC-BINARY	Operative procedures - secondary OPCS4: W33.2 Debridement of open fracture of bone	100091	Health-related outcomes	2000	Hospital inpatient	2005	Summary Operations	2005	Health-related outcomes > Hospital inpatient > Summary Operations
90022	CONTINUOUS	98437	-0.0045276	-0.0107153	0.00166011	0.151536	LINEAR	Thursday average acceleration	100088	Additional exposures	1008	Physical activity measurement	1009	Acceleration averages	1009	Additional exposures > Physical activity measurement > Acceleration averages
23007	INTEGER	8892	0.0150978	-0.0055443	0.03574	0.151684	LINEAR	pp150 Nter antigen for Human Cytomegalovirus	100078	Biological samples	100079	Assay results	100080	Blood assays	1307	Biological samples > Assay results > Blood assays > Infectious Diseases > Infectious Disease Antigens
22601#32113077	CAT-MUL	113174/505(113679)	0.0638011	-0.0236659	0.150806	0.15175	LOGISTIC-BINARY	Job coding: health visitor	100089	Online follow-up	123	Work environment	130	Employment history	130	Online follow-up > Work environment > Employment history
41272#U301	CAT-MUL	462374/449(462823)	-0.0680482	-0.161301	0.0248064	0.151821	LOGISTIC-BINARY	Operative procedures - OPCS4: U30.1 Tilt table testing	100091	Health-related outcomes	2000	Hospital inpatient	2005	Summary Operations	2005	Health-related outcomes > Hospital inpatient > Summary Operations
41272#F324	CAT-MUL	462485/338(462823)	0.0773832	-0.028802	0.182867	0.151884	LOGISTIC-BINARY	Operative procedures - OPCS4: F32.4 Operations on uvula NEC	100091	Health-related outcomes	2000	Hospital inpatient	2005	Summary Operations	2005	Health-related outcomes > Hospital inpatient > Summary Operations
41272#R214	CAT-MUL	462562/261(462823)	0.0881961	-0.0329039	0.208379	0.151956	LOGISTIC-BINARY	Operative procedures - OPCS4: R21.4 Mid forceps cephalic delivery NEC	100091	Health-related outcomes	2000	Hospital inpatient	2005	Summary Operations	2005	Health-related outcomes > Hospital inpatient > Summary Operations
41210#E028	CAT-MUL	462575/248(462823)	-0.0914993	-0.21725	0.0335447	0.152754	LOGISTIC-BINARY	Operative procedures - secondary OPCS4: E02.8 Other specified plastic operations on nose	100091	Health-related outcomes	2000	Hospital inpatient	2005	Summary Operations	2005	Health-related outcomes > Hospital inpatient > Summary Operations
131928	DATE	390843/71980(462823)	-0.0058117	-0.0137824	0.00215654	0.152919	LOGISTIC-BINARY	Date M54 first reported (dorsalgia)	2413	Health-related outcomes	First occurrences	First occurrences	2413	Health-related outcomes > First occurrences > Musculoskeletal system and connective tissue disorders
22133	CAT-SIN	115597/493(116090)	0.0642351	-0.0240927	0.152082	0.152951	LOGISTIC-BINARY	Doctor diagnosed sarcoidosis	100089	Online follow-up	123	Work environment	132	Medical information	132	Online follow-up > Work environment > Medical information
131296	DATE	429992/32831(462823)	-0.0083608	-0.0198296	0.00310231	0.152955	LOGISTIC-BINARY	Date I20 first reported (angina pectoris)	2409	Health-related outcomes	First occurrences	First occurrences	2409	Health-related outcomes > First occurrences > Circulatory system disorders
22599	INTEGER	113679	0.00787025	-0.0029316	0.0186721	0.153276	ORDERED-LOGISTIC	Number of jobs held	100089	Online follow-up	123	Work environment	130	Employment history	130	Online follow-up > Work environment > Employment history
41272#S362	CAT-MUL	461779/1044(462823)	-0.0443765	-0.105396	0.0164531	0.153419	LOGISTIC-BINARY	Operative procedures - OPCS4: S36.2 Full thickness autograft of skin NEC	100091	Health-related outcomes	2000	Hospital inpatient	2005	Summary Operations	2005	Health-related outcomes > Hospital inpatient > Summary Operations
20084#481	CAT-MUL	64093/835(64928)	-0.0500041	-0.118791	0.0185414	0.153507	LOGISTIC-BINARY	Vitamin and/or mineral supplement use: Folic acid	100089	Online follow-up	100090	Diet by 24-hour recall	100112	Vitamin/mineral supplements yesterday	100112	Online follow-up > Diet by 24-hour recall > Vitamin/mineral supplements yesterday
131478	DATE	462267/556(462823)	0.0601993	-0.0227717	0.142758	0.153992	LOGISTIC-BINARY	Date J37 first reported (chronic laryngitis and laryngotracheitis)	2410	Health-related outcomes	First occurrences	First occurrences	2410	Health-related outcomes > First occurrences > Respiratory system disorders
41210#S359	CAT-MUL	462122/701(462823)	-0.0541168	-0.128694	0.0201871	0.154225	LOGISTIC-BINARY	Operative procedures - secondary OPCS4: S35.9 Unspecified split autograft of skin	100091	Health-related outcomes	2000	Hospital inpatient	2005	Summary Operations	2005	Health-related outcomes > Hospital inpatient > Summary Operations
41272#X363	CAT-MUL	462222/601(462823)	-0.0585552	-0.139254	0.0218366	0.154229	LOGISTIC-BINARY	Operative procedures - OPCS4: X36.3 Venous sampling	100091	Health-related outcomes	2000	Hospital inpatient	2005	Summary Operations	2005	Health-related outcomes > Hospital inpatient > Summary Operations
22617#3218	CAT-MUL	113217/462(113679)	-0.0667765	-0.158861	0.0248736	0.154257	LOGISTIC-BINARY	Job code - historical: Medical and dental technicians	100089	Online follow-up	123	Work environment	130	Employment history	130	Online follow-up > Work environment > Employment history
20003#1140911638	CAT-MUL	462491/255(462746)	-0.0899649	-0.214054	0.0334652	0.154311	LOGISTIC-BINARY	Treatment/medication code: kelp+garlic product	100000	UK Biobank Assessment Centre	100071	Verbal interview	100075	Medications	100075	UK Biobank Assessment Centre > Verbal interview > Medications
131670	DATE	450519/12304(462823)	-0.0130361	-0.0309818	0.00489325	0.154324	LOGISTIC-BINARY	Date K76 first reported (other diseases of liver)	2411	Health-related outcomes	First occurrences	First occurrences	2411	Health-related outcomes > First occurrences > Digestive system disorders
20092#2	CAT-MUL	63501/1427(64928)	0.0380598	-0.014409	0.0903773	0.154486	LOGISTIC-BINARY	Type of baguette eaten: mixed	100089	Online follow-up	100090	Diet by 24-hour recall	100101	Bread/pasta/rice yesterday	100101	Online follow-up > Diet by 24-hour recall > Bread/pasta/rice yesterday
41246#1270	CAT-MUL	428254/15974(444228)	-0.0115077	-0.0273677	0.00433982	0.154828	LOGISTIC-BINARY	Treatment speciality of consultant (recoded): Clinical oncology	100091	Health-related outcomes	2000	Hospital inpatient	2001	Summary Administration	2001	Health-related outcomes > Hospital inpatient > Summary Administration
40013#1744	CAT-MUL	462551/272(462823)	-0.087058	-0.207351	0.0326022	0.155042	LOGISTIC-BINARY	Type of cancer: ICD9: 1744 Malignant neoplasm of female breast - upper-outer quadrant	100091	Health-related outcomes	100092	Cancer register	100092	Cancer register	100092	Health-related outcomes > Cancer register
40006#D320	CAT-MUL	462307/516(462823)	0.0623662	-0.0238152	0.148105	0.155057	LOGISTIC-BINARY	Type of cancer: ICD10: D32.0 Cerebral meninges	100091	Health-related outcomes	100092	Cancer register	100092	Cancer register	100092	Health-related outcomes > Cancer register
41200#U197	CAT-MUL	462179/644(462823)	0.0558199	-0.021318	0.132608	0.155169	LOGISTIC-BINARY	Operative procedures - main OPCS4: U19.7 Removal of electrocardiography loop recorder	100091	Health-related outcomes	2000	Hospital inpatient	2005	Summary Operations	2005	Health-related outcomes > Hospital inpatient > Summary Operations
41210#W834	CAT-MUL	462457/366(462823)	-0.0747585	-0.178077	0.028064	0.155201	LOGISTIC-BINARY	Operative procedures - secondary OPCS4: W83.4 Endoscopic articular abrasion chondroplasty	100091	Health-related outcomes	2000	Hospital inpatient	2005	Summary Operations	2005	Health-related outcomes > Hospital inpatient > Summary Operations
104530	CAT-SIN	64817	-0.0180512	-0.0429529	0.00685056	0.155381	ORDERED-LOGISTIC	Orange intake	100089	Online follow-up	100090	Diet by 24-hour recall	100103	Fruit/vegetables yesterday	100103	Online follow-up > Diet by 24-hour recall > Fruit/vegetables yesterday
41272#U073	CAT-MUL	462275/548(462823)	0.0599533	-0.0229765	0.142434	0.1554	LOGISTIC-BINARY	Operative procedures - OPCS4: U07.3 Plain x-ray of chest	100091	Health-related outcomes	2000	Hospital inpatient	2005	Summary Operations	2005	Health-related outcomes > Hospital inpatient > Summary Operations
130728	DATE	462619/204(462823)	0.0986788	-0.0380631	0.234239	0.155532	LOGISTIC-BINARY	Date E24 first reported (cushing's syndrome)	2404	Health-related outcomes	First occurrences	First occurrences	2404	Health-related outcomes > First occurrences > Endocrine, nutritional and metabolic diseases
20003#1141157126	CAT-MUL	461927/819(462746)	0.0494645	-0.0189413	0.117593	0.155586	LOGISTIC-BINARY	Treatment/medication code: montelukast product	100000	UK Biobank Assessment Centre	100071	Verbal interview	100075	Medications	100075	UK Biobank Assessment Centre > Verbal interview > Medications
41210#Z812	CAT-MUL	458318/4505(462823)	-0.0213019	-0.0507275	0.00807883	0.155619	LOGISTIC-BINARY	Operative procedures - secondary OPCS4: Z81.2 Acromioclavicular joint	100091	Health-related outcomes	2000	Hospital inpatient	2005	Summary Operations	2005	Health-related outcomes > Hospital inpatient > Summary Operations
41272#Z812	CAT-MUL	458318/4505(462823)	-0.0213019	-0.0507275	0.00807883	0.155619	LOGISTIC-BINARY	Operative procedures - OPCS4: Z81.2 Acromioclavicular joint	100091	Health-related outcomes	2000	Hospital inpatient	2005	Summary Operations	2005	Health-related outcomes > Hospital inpatient > Summary Operations
6149#6	CAT-MUL	383225/77702(460927)	-0.00584	-0.0139048	0.00222275	0.155765	LOGISTIC-BINARY	Mouth/teeth dental problems: Dentures	100000	UK Biobank Assessment Centre	100025	Touchscreen	100036	Health and medical history	100046	UK Biobank Assessment Centre > Touchscreen > Health and medical history > Mouth
41272#U106	CAT-MUL	461297/1526(462823)	0.0363833	-0.0139325	0.0865614	0.155853	LOGISTIC-BINARY	Operative procedures - OPCS4: U10.6 Myocardial perfusion scan	100091	Health-related outcomes	2000	Hospital inpatient	2005	Summary Operations	2005	Health-related outcomes > Hospital inpatient > Summary Operations
23004	INTEGER	8892	-0.0151807	-0.0361532	0.00579173	0.155964	LINEAR	EBNA-1 antigen for Epstein-Barr Virus	100078	Biological samples	100079	Assay results	100080	Blood assays	1307	Biological samples > Assay results > Blood assays > Infectious Diseases > Infectious Disease Antigens
41210#Y802	CAT-MUL	458973/3850(462823)	-0.0231439	-0.0551621	0.00882068	0.156216	LOGISTIC-BINARY	Operative procedures - secondary OPCS4: Y80.2 Inhalation anaesthetic using endotracheal intubation NEC	100091	Health-related outcomes	2000	Hospital inpatient	2005	Summary Operations	2005	Health-related outcomes > Hospital inpatient > Summary Operations
41272#Y802	CAT-MUL	458973/3850(462823)	-0.0231439	-0.0551621	0.00882068	0.156216	LOGISTIC-BINARY	Operative procedures - OPCS4: Y80.2 Inhalation anaesthetic using endotracheal intubation NEC	100091	Health-related outcomes	2000	Hospital inpatient	2005	Summary Operations	2005	Health-related outcomes > Hospital inpatient > Summary Operations
41272#V218	CAT-MUL	462619/204(462823)	-0.100067	-0.238819	0.0378191	0.156313	LOGISTIC-BINARY	Operative procedures - OPCS4: V21.8 Other specified other operations on temporomandibular joint	100091	Health-related outcomes	2000	Hospital inpatient	2005	Summary Operations	2005	Health-related outcomes > Hospital inpatient > Summary Operations
41272#L861	CAT-MUL	462260/563(462823)	-0.0600249	-0.143215	0.0228185	0.156474	LOGISTIC-BINARY	Operative procedures - OPCS4: L86.1 Injection of sclerosing substance into varicose vein of leg NEC	100091	Health-related outcomes	2000	Hospital inpatient	2005	Summary Operations	2005	Health-related outcomes > Hospital inpatient > Summary Operations
41210#T962	CAT-MUL	462584/239(462823)	-0.0924318	-0.220645	0.0350527	0.156569	LOGISTIC-BINARY	Operative procedures - secondary OPCS4: T96.2 Excision of lesion of soft tissue NEC	100091	Health-related outcomes	2000	Hospital inpatient	2005	Summary Operations	2005	Health-related outcomes > Hospital inpatient > Summary Operations
41200#W961	CAT-MUL	462620/203(462823)	-0.100372	-0.239675	0.0381139	0.15677	LOGISTIC-BINARY	Operative procedures - main OPCS4: W96.1 Primary total prosthetic replacement of shoulder joint using cement	100091	Health-related outcomes	2000	Hospital inpatient	2005	Summary Operations	2005	Health-related outcomes > Hospital inpatient > Summary Operations
41272#S279	CAT-MUL	462378/445(462823)	0.066735	-0.0258997	0.158848	0.15682	LOGISTIC-BINARY	Operative procedures - OPCS4: S27.9 Unspecified other local flap of skin	100091	Health-related outcomes	2000	Hospital inpatient	2005	Summary Operations	2005	Health-related outcomes > Hospital inpatient > Summary Operations
41210#T645	CAT-MUL	462435/388(462823)	-0.0723037	-0.172652	0.0275614	0.156938	LOGISTIC-BINARY	Operative procedures - secondary OPCS4: T64.5 Tenodesis	100091	Health-related outcomes	2000	Hospital inpatient	2005	Summary Operations	2005	Health-related outcomes > Hospital inpatient > Summary Operations
41251#1002	CAT-MUL	457590/2812(460402)	-0.0268736	-0.0641335	0.0103075	0.157036	LOGISTIC-BINARY	Sources of admission to hospital (recoded): Usual Place of residence: Living alone	100091	Health-related outcomes	2000	Hospital inpatient	2001	Summary Administration	2001	Health-related outcomes > Hospital inpatient > Summary Administration
130860	DATE	462565/258(462823)	0.0874597	-0.0341486	0.208155	0.157147	LOGISTIC-BINARY	Date F13 first reported (mental and behavioural disorders due to use of sedatives or hypnotics)	2405	Health-related outcomes	First occurrences	First occurrences	2405	Health-related outcomes > First occurrences > Mental and behavioural disorders
131592	DATE	453899/8924(462823)	-0.0151773	-0.0362228	0.00584512	0.157293	LOGISTIC-BINARY	Date K26 first reported (duodenal ulcer)	2411	Health-related outcomes	First occurrences	First occurrences	2411	Health-related outcomes > First occurrences > Digestive system disorders
22332	INTEGER	23676	0.00888385	-0.0034331	0.0212008	0.157453	LINEAR	QTC interval		100000	UK Biobank Assessment Centre	100006	Physical measures	104	ECG at rest, 12-lead	104	UK Biobank Assessment Centre > Physical measures > ECG at rest, 12-lead
20004#1496	CAT-MUL	447500/15246(462746)	0.0116719	-0.0045213	0.0278519	0.157557	LOGISTIC-BINARY	Operation code: knee surgery (not replacement)	100000	UK Biobank Assessment Centre	100071	Verbal interview	100076	Operations	100076	UK Biobank Assessment Centre > Verbal interview > Operations
20003#1140875840	CAT-MUL	462422/324(462746)	0.0780114	-0.0305852	0.185889	0.157812	LOGISTIC-BINARY	Treatment/medication code: timolol 0.25% eye drops	100000	UK Biobank Assessment Centre	100071	Verbal interview	100075	Medications	100075	UK Biobank Assessment Centre > Verbal interview > Medications
23108	CONTINUOUS	454674	0.00189967	-0.0007377	0.004537	0.158019	LINEAR	Impedance of leg (left)	100000	UK Biobank Assessment Centre	100006	Physical measures	100008	Anthropometry	100009	UK Biobank Assessment Centre > Physical measures > Anthropometry > Impedance measures
41272#X308	CAT-MUL	462010/813(462823)	-0.0497514	-0.118969	0.019235	0.158235	LOGISTIC-BINARY	Operative procedures - OPCS4: X30.8 Other specified injection of therapeutic substance	100091	Health-related outcomes	2000	Hospital inpatient	2005	Summary Operations	2005	Health-related outcomes > Hospital inpatient > Summary Operations
41200#B298	CAT-MUL	462622/201(462823)	0.0985481	-0.0389612	0.23482	0.158327	LOGISTIC-BINARY	Operative procedures - main OPCS4: B29.8 Other specified reconstruction of breast	100091	Health-related outcomes	2000	Hospital inpatient	2005	Summary Operations	2005	Health-related outcomes > Hospital inpatient > Summary Operations
41210#E661	CAT-MUL	462554/269(462823)	0.0854412	-0.0337359	0.20375	0.158514	LOGISTIC-BINARY	Operative procedures - secondary OPCS4	100091	Health-related outcomes	2000	Hospital inpatient	2005	Summary Operations	2005	Health-related outcomes > Hospital inpatient > Summary Operations
90101	CONTINUOUS	98437	0.00444336	-0.0017329	0.0106196	0.158523	LINEAR	Fraction acceleration <= 10 milli-gravities	100088	Additional exposures	1008	Physical activity measurement	1010	Acceleration intensity distribution	1010	Additional exposures > Physical activity measurement > Acceleration intensity distribution
41210#W835	CAT-MUL	462572/251(462823)	-0.0897925	-0.214928	0.0346444	0.158527	LOGISTIC-BINARY	Operative procedures - secondary OPCS4: W83.5 Endoscopic articular thermal chondroplasty	100091	Health-related outcomes	2000	Hospital inpatient	2005	Summary Operations	2005	Health-related outcomes > Hospital inpatient > Summary Operations
40013#1749	CAT-MUL	461751/1072(462823)	-0.0433838	-0.103778	0.0168354	0.158559	LOGISTIC-BINARY	Type of cancer: ICD9: 1749 Malignant neoplasm of female breast - unspecified site	100091	Health-related outcomes	100092	Cancer register	100092	Cancer register	100092	Health-related outcomes > Cancer register
41210#Z701	CAT-MUL	462434/389(462823)	0.0710473	-0.0280504	0.169546	0.158747	LOGISTIC-BINARY	Operative procedures - secondary OPCS4: Z70.1 Head of radius	100091	Health-related outcomes	2000	Hospital inpatient	2005	Summary Operations	2005	Health-related outcomes > Hospital inpatient > Summary Operations
41272#Z701	CAT-MUL	462434/389(462823)	0.0710473	-0.0280504	0.169546	0.158747	LOGISTIC-BINARY	Operative procedures - OPCS4: Z70.1 Head of radius	100091	Health-related outcomes	2000	Hospital inpatient	2005	Summary Operations	2005	Health-related outcomes > Hospital inpatient > Summary Operations
41200#F328	CAT-MUL	462380/443(462823)	-0.0673106	-0.161161	0.026118	0.158911	LOGISTIC-BINARY	Operative procedures - main OPCS4: F32.8 Other specified other operations on palate	100091	Health-related outcomes	2000	Hospital inpatient	2005	Summary Operations	2005	Health-related outcomes > Hospital inpatient > Summary Operations
20117-2	CAT-SIN	430579/462063	-999	-999	-999	0.158953	MULTINOMIAL-LOGISTIC	Alcohol drinker status	100000	UK Biobank Assessment Centre	100025	Touchscreen	100050	Lifestyle and environment	100051	UK Biobank Assessment Centre > Touchscreen > Lifestyle and environment > Alcohol
131796	DATE	459279/3544(462823)	-0.0238092	-0.0569684	0.00929206	0.158977	LOGISTIC-BINARY	Date L73 first reported (other follicular disorders)	2412	Health-related outcomes	First occurrences	First occurrences	2412	Health-related outcomes > First occurrences > Skin and subcutaneous tissue disorders
41272#Q235	CAT-MUL	462244/579(462823)	0.0583114	-0.0230267	0.139247	0.158985	LOGISTIC-BINARY	Operative procedures - OPCS4: Q23.5 Unilateral oophorectomy NEC	100091	Health-related outcomes	2000	Hospital inpatient	2005	Summary Operations	2005	Health-related outcomes > Hospital inpatient > Summary Operations
41200#W951	CAT-MUL	462591/232(462823)	-0.0930768	-0.222983	0.036076	0.159106	LOGISTIC-BINARY	Operative procedures - main OPCS4: W95.1 Primary hybrid prosthetic replacement of hip joint using cement NEC	100091	Health-related outcomes	2000	Hospital inpatient	2005	Summary Operations	2005	Health-related outcomes > Hospital inpatient > Summary Operations
20554#6	CAT-MUL	147423/1848(149271)	-0.0330822	-0.0792072	0.0129323	0.159295	LOGISTIC-BINARY	Actions taken following self-harm: Receive help from friends / family / neighbours	100089	Online follow-up	136	Mental health	146	Self-harm behaviours	146	Online follow-up > Mental health > Self-harm behaviours
20091#4	CAT-MUL	58541/6387(64928)	-0.0186122	-0.0445504	0.00729424	0.159348	LOGISTIC-BINARY	Type of sliced bread eaten: seeded	100089	Online follow-up	100090	Diet by 24-hour recall	100101	Bread/pasta/rice yesterday	100101	Online follow-up > Diet by 24-hour recall > Bread/pasta/rice yesterday
41272#M422	CAT-MUL	460629/2194(462823)	-0.0302317	-0.0723909	0.0118363	0.15944	LOGISTIC-BINARY	Operative procedures - OPCS4: M42.2 Endoscopic cauterisation of lesion of bladder	100091	Health-related outcomes	2000	Hospital inpatient	2005	Summary Operations	2005	Health-related outcomes > Hospital inpatient > Summary Operations
41210#K606	CAT-MUL	462618/205(462823)	0.0974979	-0.0389312	0.232764	0.159579	LOGISTIC-BINARY	Operative procedures - secondary OPCS4: K60.6 Implantation of intravenous dual chamber cardiac pacemaker system	100091	Health-related outcomes	2000	Hospital inpatient	2005	Summary Operations	2005	Health-related outcomes > Hospital inpatient > Summary Operations
41229#5NW	CAT-MUL	462529/294(462823)	0.0817035	-0.0325319	0.195161	0.159605	LOGISTIC-BINARY	PCT responsible for patient data: EAST RIDING OF YORKSHIRE PCT	100091	Health-related outcomes	2000	Hospital inpatient	2001	Summary Administration	2001	Health-related outcomes > Hospital inpatient > Summary Administration
41200#T013	CAT-MUL	462608/215(462823)	-0.0966836	-0.231796	0.0376646	0.159685	LOGISTIC-BINARY	Operative procedures - main OPCS4: T01.3 Excision of lesion of chest wall	100091	Health-related outcomes	2000	Hospital inpatient	2005	Summary Operations	2005	Health-related outcomes > Hospital inpatient > Summary Operations
20003#1140909482	CAT-MUL	462460/286(462746)	-0.0838206	-0.200948	0.0326988	0.159713	LOGISTIC-BINARY	Treatment/medication code: opticrom allergy eye drops	100000	UK Biobank Assessment Centre	100071	Verbal interview	100075	Medications	100075	UK Biobank Assessment Centre > Verbal interview > Medications
41229#5QA	CAT-MUL	462454/369(462823)	0.0728135	-0.0290048	0.174015	0.159803	LOGISTIC-BINARY	PCT responsible for patient data: EASTERN AND COASTAL KENT PCT	100091	Health-related outcomes	2000	Hospital inpatient	2001	Summary Administration	2001	Health-related outcomes > Hospital inpatient > Summary Administration
20004#1363	CAT-MUL	461987/759(462746)	0.050954	-0.0202468	0.121856	0.159874	LOGISTIC-BINARY	Operation code: intrauterine contraceptive device insertion/removal	100000	UK Biobank Assessment Centre	100071	Verbal interview	100076	Operations	100076	UK Biobank Assessment Centre > Verbal interview > Operations
41249#1001	CAT-MUL	153425/309181(462606)	-0.0044684	-0.0107009	0.00176469	0.15998	LOGISTIC-BINARY	Methods of admission to hospital (recoded): Elective admission: Waiting List	100091	Health-related outcomes	2000	Hospital inpatient	2001	Summary Administration	2001	Health-related outcomes > Hospital inpatient > Summary Administration
41210#Z386	CAT-MUL	462297/526(462823)	-0.0616523	-0.147834	0.0241742	0.160045	LOGISTIC-BINARY	Operative procedures - secondary OPCS4: Z38.6 Popliteal artery	100091	Health-related outcomes	2000	Hospital inpatient	2005	Summary Operations	2005	Health-related outcomes > Hospital inpatient > Summary Operations
41272#Z386	CAT-MUL	462297/526(462823)	-0.0616523	-0.147834	0.0241742	0.160045	LOGISTIC-BINARY	Operative procedures - OPCS4: Z38.6 Popliteal artery	100091	Health-related outcomes	2000	Hospital inpatient	2005	Summary Operations	2005	Health-related outcomes > Hospital inpatient > Summary Operations
41210#P234	CAT-MUL	462390/433(462823)	-0.0679786	-0.163014	0.0266364	0.160046	LOGISTIC-BINARY	Operative procedures - secondary OPCS4: P23.4 Repair of enterocele NEC	100091	Health-related outcomes	2000	Hospital inpatient	2005	Summary Operations	2005	Health-related outcomes > Hospital inpatient > Summary Operations
131338	DATE	459757/3066(462823)	-0.0255231	-0.0611743	0.0100627	0.160189	LOGISTIC-BINARY	Date I42 first reported (cardiomyopathy)	2409	Health-related outcomes	First occurrences	First occurrences	2409	Health-related outcomes > First occurrences > Circulatory system disorders
131680	DATE	458087/4736(462823)	-0.020548	-0.049262	0.00812318	0.160436	LOGISTIC-BINARY	Date K83 first reported (other diseases of biliary tract)	2411	Health-related outcomes	First occurrences	First occurrences	2411	Health-related outcomes > First occurrences > Digestive system disorders
131896	DATE	462592/231(462823)	-0.0929836	-0.223194	0.0364839	0.160526	LOGISTIC-BINARY	Date M33 first reported (dermatopolymyositis)	2413	Health-related outcomes	First occurrences	First occurrences	2413	Health-related outcomes > First occurrences > Musculoskeletal system and connective tissue disorders
103000	CAT-SIN	20171/44757(64928)	-0.011941	-0.0286223	0.00474477	0.160666	LOGISTIC-BINARY	Meat consumers	100089	Online follow-up	100090	Diet by 24-hour recall	100106	Meat/fish yesterday	100106	Online follow-up > Diet by 24-hour recall > Meat/fish yesterday
20086#10	CAT-MUL	57136/7792(64928)	-0.0171753	-0.0411872	0.00681075	0.160705	LOGISTIC-BINARY	Type of special diet followed: Low calorie	100089	Online follow-up	100090	Diet by 24-hour recall	100097	Typical diet yesterday	100097	Online follow-up > Diet by 24-hour recall > Typical diet yesterday
20003#1140868580	CAT-MUL	462481/265(462746)	0.0854803	-0.0344315	0.204463	0.160796	LOGISTIC-BINARY	Treatment/medication code: norethisterone	100000	UK Biobank Assessment Centre	100071	Verbal interview	100075	Medications	100075	UK Biobank Assessment Centre > Verbal interview > Medications
4093	CAT-SIN	147281	0.0623492	-0.0248086	0.149507	0.160886	ORDERED-LOGISTIC	Fractured heel (left)	100000	UK Biobank Assessment Centre	100006	Physical measures	100018	Bone-densitometry of heel	100018	UK Biobank Assessment Centre > Physical measures > Bone-densitometry of heel
41200#Q111	CAT-MUL	461313/1510(462823)	-0.0365623	-0.087756	0.0144897	0.160996	LOGISTIC-BINARY	Operative procedures - main OPCS4: Q11.1 Vacuum aspiration of products of conception from uterus NEC	100091	Health-related outcomes	2000	Hospital inpatient	2005	Summary Operations	2005	Health-related outcomes > Hospital inpatient > Summary Operations
41200#K621	CAT-MUL	461688/1135(462823)	-0.0418194	-0.100384	0.0165738	0.161048	LOGISTIC-BINARY	Operative procedures - main OPCS4: K62.1 Percutaneous transluminal ablation of pulmonary vein to left atrium conducting system	100091	Health-related outcomes	2000	Hospital inpatient	2005	Summary Operations	2005	Health-related outcomes > Hospital inpatient > Summary Operations
20084#484	CAT-MUL	63888/1040(64928)	0.0438203	-0.0175833	0.105027	0.161232	LOGISTIC-BINARY	Vitamin and/or mineral supplement use: Selenium	100089	Online follow-up	100090	Diet by 24-hour recall	100112	Vitamin/mineral supplements yesterday	100112	Online follow-up > Diet by 24-hour recall > Vitamin/mineral supplements yesterday
41229#5N4	CAT-MUL	450692/12131(462823)	-0.0130018	-0.0312034	0.00518383	0.161315	LOGISTIC-BINARY	PCT responsible for patient data: SHEFFIELD PCT	100091	Health-related outcomes	2000	Hospital inpatient	2001	Summary Administration	2001	Health-related outcomes > Hospital inpatient > Summary Administration
20004#1228	CAT-MUL	462296/450(462746)	0.0656935	-0.0264839	0.157362	0.161337	LOGISTIC-BINARY	Operation code: thyroid radioablation therapy	100000	UK Biobank Assessment Centre	100071	Verbal interview	100076	Operations	100076	UK Biobank Assessment Centre > Verbal interview > Operations
41210#E851	CAT-MUL	461053/1770(462823)	0.033297	-0.0133734	0.0798454	0.161473	LOGISTIC-BINARY	Operative procedures - secondary OPCS4: E85.1 Invasive ventilation	100091	Health-related outcomes	2000	Hospital inpatient	2005	Summary Operations	2005	Health-related outcomes > Hospital inpatient > Summary Operations
41200#L914	CAT-MUL	460945/1878(462823)	0.0323344	-0.0129904	0.0775443	0.161516	LOGISTIC-BINARY	Operative procedures - main OPCS4: L91.4 Removal of central venous catheter	100091	Health-related outcomes	2000	Hospital inpatient	2005	Summary Operations	2005	Health-related outcomes > Hospital inpatient > Summary Operations
20086#9	CAT-MUL	64008/920(64928)	-0.0467217	-0.112255	0.0185889	0.161604	LOGISTIC-BINARY	Type of special diet followed: Lactose-free	100089	Online follow-up	100090	Diet by 24-hour recall	100097	Typical diet yesterday	100097	Online follow-up > Diet by 24-hour recall > Typical diet yesterday
41200#M422	CAT-MUL	460904/1919(462823)	-0.0321464	-0.0772141	0.0128176	0.16163	LOGISTIC-BINARY	Operative procedures - main OPCS4: M42.2 Endoscopic cauterisation of lesion of bladder	100091	Health-related outcomes	2000	Hospital inpatient	2005	Summary Operations	2005	Health-related outcomes > Hospital inpatient > Summary Operations
41200#T642	CAT-MUL	462547/276(462823)	-0.0847535	-0.203769	0.0336163	0.161721	LOGISTIC-BINARY	Operative procedures - main OPCS4: T64.2 Transfer of tendon to tendon NEC	100091	Health-related outcomes	2000	Hospital inpatient	2005	Summary Operations	2005	Health-related outcomes > Hospital inpatient > Summary Operations
20004#1209	CAT-MUL	460389/2357(462746)	-0.0292928	-0.0703775	0.0117069	0.161854	LOGISTIC-BINARY	Operation code: transurethral resection of prostate (turp)	100000	UK Biobank Assessment Centre	100071	Verbal interview	100076	Operations	100076	UK Biobank Assessment Centre > Verbal interview > Operations
131172	DATE	462596/227(462823)	0.0920888	-0.0375687	0.220706	0.162263	LOGISTIC-BINARY	Date H30 first reported (chorioretinal inflammation)	2407	Health-related outcomes	First occurrences	First occurrences	2407	Health-related outcomes > First occurrences > Eye and adnexa disorders
41272#H568	CAT-MUL	461635/1188(462823)	0.0404666	-0.0164047	0.0971512	0.162457	LOGISTIC-BINARY	Operative procedures - OPCS4: H56.8 Other specified other operations on anus	100091	Health-related outcomes	2000	Hospital inpatient	2005	Summary Operations	2005	Health-related outcomes > Hospital inpatient > Summary Operations
22601#21273045	CAT-MUL	113247/432(113679)	0.0669534	-0.0272616	0.16063	0.162487	LOGISTIC-BINARY	Job coding: production and process engineer	100089	Online follow-up	123	Work environment	130	Employment history	130	Online follow-up > Work environment > Employment history
41272#B341	CAT-MUL	462406/417(462823)	0.0680427	-0.0277175	0.163244	0.162534	LOGISTIC-BINARY	Operative procedures - OPCS4: B34.1 Subareolar excision of mammary duct	100091	Health-related outcomes	2000	Hospital inpatient	2005	Summary Operations	2005	Health-related outcomes > Hospital inpatient > Summary Operations
5923	INTEGER	1102	0.0278765	-0.0112792	0.0670323	0.162719	LINEAR	Age macular degeneration diagnosed	100000	UK Biobank Assessment Centre	100025	Touchscreen	100036	Health and medical history	100041	UK Biobank Assessment Centre > Touchscreen > Health and medical history > Eyesight
132086	DATE	459056/3767(462823)	-0.0229679	-0.0552474	0.00925675	0.162787	LOGISTIC-BINARY	Date N47 first reported (redundant prepuce, phimosis and paraphimosis)	2414	Health-related outcomes	First occurrences	First occurrences	2414	Health-related outcomes > First occurrences > Genitourinary system disorders
41200#W156	CAT-MUL	462622/201(462823)	-0.0992708	-0.23907	0.039686	0.162821	LOGISTIC-BINARY	Operative procedures - main OPCS4: W15.6 Cuneiform osteotomy of proximal phalanx with resection of head of first metatarsal	100091	Health-related outcomes	2000	Hospital inpatient	2005	Summary Operations	2005	Health-related outcomes > Hospital inpatient > Summary Operations
20004#1500	CAT-MUL	459966/2780(462746)	-0.0266161	-0.0640339	0.0107296	0.162867	LOGISTIC-BINARY	Operation code: elbow surgery	100000	UK Biobank Assessment Centre	100071	Verbal interview	100076	Operations	100076	UK Biobank Assessment Centre > Verbal interview > Operations
40006#D051	CAT-MUL	460249/2574(462823)	-0.0277565	-0.0667849	0.0111952	0.162939	LOGISTIC-BINARY	Type of cancer: ICD10: D05.1 Intraductal carcinoma in situ	100091	Health-related outcomes	100092	Cancer register	100092	Cancer register	100092	Health-related outcomes > Cancer register
41272#M113	CAT-MUL	462568/255(462823)	0.0867601	-0.0356123	0.20822	0.163122	LOGISTIC-BINARY	Operative procedures - OPCS4: M11.3 Diagnostic endoscopic retrograde examination of kidney NEC	100091	Health-related outcomes	2000	Hospital inpatient	2005	Summary Operations	2005	Health-related outcomes > Hospital inpatient > Summary Operations
41272#W961	CAT-MUL	462618/205(462823)	-0.0983189	-0.236929	0.039479	0.163322	LOGISTIC-BINARY	Operative procedures - OPCS4: W96.1 Primary total prosthetic replacement of shoulder joint using cement	100091	Health-related outcomes	2000	Hospital inpatient	2005	Summary Operations	2005	Health-related outcomes > Hospital inpatient > Summary Operations
41258#704	CAT-MUL	462283/540(462823)	0.0594565	-0.024389	0.142884	0.163536	LOGISTIC-BINARY	Operative procedures - secondary OPCS3: 704 Curettage of uterus	100091	Health-related outcomes	2000	Hospital inpatient	2005	Summary Operations	2005	Health-related outcomes > Hospital inpatient > Summary Operations
130910	DATE	449258/13565(462823)	-0.0121907	-0.0293491	0.00495292	0.163571	LOGISTIC-BINARY	Date F43 first reported (reaction to severe stress, and adjustment disorders)	2405	Health-related outcomes	First occurrences	First occurrences	2405	Health-related outcomes > First occurrences > Mental and behavioural disorders
23125	CONTINUOUS	454489	-0.0013038	-0.0031383	0.00053073	0.163637	LINEAR	Arm fat-free mass (left)	100000	UK Biobank Assessment Centre	100006	Physical measures	100008	Anthropometry	100009	UK Biobank Assessment Centre > Physical measures > Anthropometry > Impedance measures
41272#R322	CAT-MUL	462615/208(462823)	0.0958153	-0.0395703	0.230038	0.163668	LOGISTIC-BINARY	Operative procedures - OPCS4: R32.2 Repair of obstetric laceration of perineum and sphincter of anus	100091	Health-related outcomes	2000	Hospital inpatient	2005	Summary Operations	2005	Health-related outcomes > Hospital inpatient > Summary Operations
21039	CAT-SIN	38431	-0.0124508	-0.0299851	0.00508353	0.164003	ORDERED-LOGISTIC	Severity of current abdominal distension/tightness	100089	Online follow-up	153	Digestive health	153	Digestive health	153	Online follow-up > Digestive health
20003#1141168590	CAT-MUL	462465/281(462746)	0.0826473	-0.0341789	0.198657	0.16416	LOGISTIC-BINARY	Treatment/medication code: pariet 10mg e/c tablet	100000	UK Biobank Assessment Centre	100071	Verbal interview	100075	Medications	100075	UK Biobank Assessment Centre > Verbal interview > Medications
40012#0	CAT-MUL	461291/1532(462823)	0.0354558	-0.0146488	0.0854171	0.16483	LOGISTIC-BINARY	Behaviour of cancer tumour: Benign	100091	Health-related outcomes	100092	Cancer register	100092	Cancer register	100092	Health-related outcomes > Cancer register
20077	INTEGER	198554	-0.0056493	-0.0136216	0.00232309	0.164874	ORDERED-LOGISTIC	Number of diet questionnaires completed	100089	Online follow-up	100090	Diet by 24-hour recall	100114	Diet questionnaire performance	100114	Online follow-up > Diet by 24-hour recall > Diet questionnaire performance
131064	DATE	459536/3287(462823)	-0.0243559	-0.0587804	0.0100077	0.165162	LOGISTIC-BINARY	Date G51 first reported (facial nerve disorders)	2406	Health-related outcomes	First occurrences	First occurrences	2406	Health-related outcomes > First occurrences > Nervous system disorders
41210#L915	CAT-MUL	462374/449(462823)	-0.0658907	-0.159132	0.0269457	0.165165	LOGISTIC-BINARY	Operative procedures - secondary OPCS4: L91.5 Insertion of tunnelled venous catheter	100091	Health-related outcomes	2000	Hospital inpatient	2005	Summary Operations	2005	Health-related outcomes > Hospital inpatient > Summary Operations
41200#G451	CAT-MUL	382794/80029(462823)	-0.0054332	-0.0131102	0.00224175	0.165352	LOGISTIC-BINARY	Operative procedures - main OPCS4: G45.1 Fibreoptic endoscopic examination of upper gastrointestinal tract and biopsy of lesion of upper gastrointestinal tract	100091	Health-related outcomes	2000	Hospital inpatient	2005	Summary Operations	2005	Health-related outcomes > Hospital inpatient > Summary Operations
104310	CAT-SIN	64655	-0.0387992	-0.0936249	0.0160265	0.165429	ORDERED-LOGISTIC	Sprouts intake	100089	Online follow-up	100090	Diet by 24-hour recall	100103	Fruit/vegetables yesterday	100103	Online follow-up > Diet by 24-hour recall > Fruit/vegetables yesterday
41272#W421	CAT-MUL	462060/763(462823)	-0.0505122	-0.122011	0.0207446	0.165462	LOGISTIC-BINARY	Operative procedures - OPCS4: W42.1 Primary total prosthetic replacement of knee joint NEC	100091	Health-related outcomes	2000	Hospital inpatient	2005	Summary Operations	2005	Health-related outcomes > Hospital inpatient > Summary Operations
20004#1556	CAT-MUL	461994/752(462746)	-0.0508116	-0.122747	0.0208712	0.165507	LOGISTIC-BINARY	Operation code: tympanic membrane surgery / ear drum repair	100000	UK Biobank Assessment Centre	100071	Verbal interview	100076	Operations	100076	UK Biobank Assessment Centre > Verbal interview > Operations
41272#W879	CAT-MUL	459381/3442(462823)	0.0236537	-0.0098174	0.0570612	0.165627	LOGISTIC-BINARY	Operative procedures - OPCS4: W87.9 Unspecified diagnostic endoscopic examination of knee joint	100091	Health-related outcomes	2000	Hospital inpatient	2005	Summary Operations	2005	Health-related outcomes > Hospital inpatient > Summary Operations
6141#4	CAT-MUL	451075/8345(459420)	-0.0153687	-0.0371414	0.00637916	0.166275	LOGISTIC-BINARY	How are people in household related to participant: Mother and/or father	100000	UK Biobank Assessment Centre	100025	Touchscreen	100062	Sociodemographics	100066	UK Biobank Assessment Centre > Touchscreen > Sociodemographics > Household
20004#1533	CAT-MUL	462002/744(462746)	0.050603	-0.0212144	0.122121	0.16639	LOGISTIC-BINARY	Operation code: achilles tendon repair	100000	UK Biobank Assessment Centre	100071	Verbal interview	100076	Operations	100076	UK Biobank Assessment Centre > Verbal interview > Operations
41210#X713	CAT-MUL	462459/364(462823)	-0.0730534	-0.176758	0.0301679	0.166444	LOGISTIC-BINARY	Operative procedures - secondary OPCS4: X71.3 Procurement of drugs for chemotherapy for neoplasm for regimens in Band 8	100091	Health-related outcomes	2000	Hospital inpatient	2005	Summary Operations	2005	Health-related outcomes > Hospital inpatient > Summary Operations
41272#W845	CAT-MUL	462262/561(462823)	-0.0587423	-0.142111	0.024289	0.166453	LOGISTIC-BINARY	Operative procedures - OPCS4: W84.5 Endoscopic drilling of epiphysis for repair of articular cartilage	100091	Health-related outcomes	2000	Hospital inpatient	2005	Summary Operations	2005	Health-related outcomes > Hospital inpatient > Summary Operations
41272#E132	CAT-MUL	462616/207(462823)	-0.0969717	-0.234744	0.0399943	0.166597	LOGISTIC-BINARY	Operative procedures - OPCS4: E13.2 Excision of lesion of maxillary antrum	100091	Health-related outcomes	2000	Hospital inpatient	2005	Summary Operations	2005	Health-related outcomes > Hospital inpatient > Summary Operations
131916	DATE	431176/31647(462823)	-0.008123	-0.0196383	0.00338618	0.166681	LOGISTIC-BINARY	Date M47 first reported (spondylosis)	2413	Health-related outcomes	First occurrences	First occurrences	2413	Health-related outcomes > First occurrences > Musculoskeletal system and connective tissue disorders
41200#U216	CAT-MUL	462321/502(462823)	-0.0620308	-0.150144	0.0257064	0.166782	LOGISTIC-BINARY	Operative procedures - main OPCS4: U21.6 Ultrasound scan NEC	100091	Health-related outcomes	2000	Hospital inpatient	2005	Summary Operations	2005	Health-related outcomes > Hospital inpatient > Summary Operations
5843-3	CAT-SIN	33297/37348	-999	-999	-999	0.166803	MULTINOMIAL-LOGISTIC	Which eye(s) affected by myopia (short sight)	100000	UK Biobank Assessment Centre	100025	Touchscreen	100036	Health and medical history	100041	UK Biobank Assessment Centre > Touchscreen > Health and medical history > Eyesight
41200#W246	CAT-MUL	462146/677(462823)	-0.0534197	-0.129312	0.0221981	0.166973	LOGISTIC-BINARY	Operative procedures - main OPCS4: W24.6 Closed reduction of fracture of bone and fixation using nail or screw	100091	Health-related outcomes	2000	Hospital inpatient	2005	Summary Operations	2005	Health-related outcomes > Hospital inpatient > Summary Operations
40011#8091	CAT-MUL	462410/413(462823)	0.0675849	-0.0285458	0.163153	0.167011	LOGISTIC-BINARY	Histology of cancer tumour: Multifocal superficial basal cell carcinoma	100091	Health-related outcomes	100092	Cancer register	100092	Cancer register	100092	Health-related outcomes > Cancer register
5452	CAT-SIN	11631/20734(32365)	0.0160225	-0.0067098	0.0387673	0.167244	LOGISTIC-BINARY	Leg pain when standing still or sitting	100000	UK Biobank Assessment Centre	100025	Touchscreen	100036	Health and medical history	100038	UK Biobank Assessment Centre > Touchscreen > Health and medical history > Claudication and peripheral artery disease
100150	CAT-SIN	64928	0.00953701	-0.0039979	0.0230719	0.167264	ORDERED-LOGISTIC	Drinking water intake	100089	Online follow-up	100090	Diet by 24-hour recall	100104	Hot/cold beverages yesterday	100104	Online follow-up > Diet by 24-hour recall > Hot/cold beverages yesterday
131270	DATE	461268/1555(462823)	0.0349985	-0.0147449	0.0846011	0.167304	LOGISTIC-BINARY	Date I00 first reported (rheumatic fever without mention of heart involvement)	2409	Health-related outcomes	First occurrences	First occurrences	2409	Health-related outcomes > First occurrences > Circulatory system disorders
41272#W329	CAT-MUL	462519/304(462823)	-0.0797277	-0.193203	0.0331497	0.167438	LOGISTIC-BINARY	Operative procedures - OPCS4: W32.9 Unspecified other graft of bone	100091	Health-related outcomes	2000	Hospital inpatient	2005	Summary Operations	2005	Health-related outcomes > Hospital inpatient > Summary Operations
1339	CAT-SIN	460696	0.00383653	-0.0016117	0.00928474	0.167528	ORDERED-LOGISTIC	Non-oily fish intake	100000	UK Biobank Assessment Centre	100025	Touchscreen	100050	Lifestyle and environment	100052	UK Biobank Assessment Centre > Touchscreen > Lifestyle and environment > Diet
41272#K582	CAT-MUL	461409/1414(462823)	0.0366215	-0.0154875	0.0885735	0.167747	LOGISTIC-BINARY	Operative procedures - OPCS4: K58.2 Percutaneous transluminal electrophysiological studies on conducting system of heart	100091	Health-related outcomes	2000	Hospital inpatient	2005	Summary Operations	2005	Health-related outcomes > Hospital inpatient > Summary Operations
41272#X481	CAT-MUL	461728/1095(462823)	0.0415368	-0.0176356	0.100504	0.168154	LOGISTIC-BINARY	Operative procedures - OPCS4: X48.1 Application of plaster cast	100091	Health-related outcomes	2000	Hospital inpatient	2005	Summary Operations	2005	Health-related outcomes > Hospital inpatient > Summary Operations
4056	INTEGER	6743	0.0122016	-0.0051529	0.0295561	0.168168	LINEAR	Age stroke diagnosed	100000	UK Biobank Assessment Centre	100025	Touchscreen	100036	Health and medical history	100044	UK Biobank Assessment Centre > Touchscreen > Health and medical history > Medical conditions
41246#2457	CAT-MUL	439038/4740(443778)	-0.0202165	-0.0489922	0.00851767	0.168213	LOGISTIC-BINARY	Treatment speciality of consultant (recoded): Stroke Medicine	100091	Health-related outcomes	2000	Hospital inpatient	2001	Summary Administration	2001	Health-related outcomes > Hospital inpatient > Summary Administration
2976	INTEGER	20903	-0.0072879	-0.0176543	0.00307847	0.168218	LINEAR	Age diabetes diagnosed	100000	UK Biobank Assessment Centre	100025	Touchscreen	100036	Health and medical history	100044	UK Biobank Assessment Centre > Touchscreen > Health and medical history > Medical conditions
23129	CONTINUOUS	454325	-0.0012697	-0.0030762	0.00053676	0.168329	LINEAR	Trunk fat-free mass	100000	UK Biobank Assessment Centre	100006	Physical measures	100008	Anthropometry	100009	UK Biobank Assessment Centre > Physical measures > Anthropometry > Impedance measures
41210#S473	CAT-MUL	462601/222(462823)	-0.0932115	-0.226207	0.0390192	0.16842	LOGISTIC-BINARY	Operative procedures - secondary OPCS4: S47.3 Incision of lesion of skin of head or neck	100091	Health-related outcomes	2000	Hospital inpatient	2005	Summary Operations	2005	Health-related outcomes > Hospital inpatient > Summary Operations
41272#E098	CAT-MUL	462099/724(462823)	0.0510184	-0.0217577	0.123484	0.168555	LOGISTIC-BINARY	Operative procedures - OPCS4: E09.8 Other specified operations on external nose	100091	Health-related outcomes	2000	Hospital inpatient	2005	Summary Operations	2005	Health-related outcomes > Hospital inpatient > Summary Operations
22601#24423108	CAT-MUL	111697/1982(113679)	-0.0313925	-0.0761336	0.0132435	0.168568	LOGISTIC-BINARY	Job coding: social worker, child care/protection officer, adoption officer, mental health officer, almoner, family case worker	100089	Online follow-up	123	Work environment	130	Employment history	130	Online follow-up > Work environment > Employment history
22617#2442	CAT-MUL	111697/1982(113679)	-0.0313925	-0.0761336	0.0132435	0.168568	LOGISTIC-BINARY	Job code - historical: Social workers	100089	Online follow-up	123	Work environment	130	Employment history	130	Online follow-up > Work environment > Employment history
41272#M191	CAT-MUL	462221/602(462823)	-0.0564486	-0.136955	0.023753	0.168582	LOGISTIC-BINARY	Operative procedures - OPCS4: M19.1 Construction of ileal conduit	100091	Health-related outcomes	2000	Hospital inpatient	2005	Summary Operations	2005	Health-related outcomes > Hospital inpatient > Summary Operations
20544#4	CAT-MUL	148512/345(148857)	-0.0746158	-0.181094	0.031343	0.168636	LOGISTIC-BINARY	Mental health problems ever diagnosed by a professional: A personality disorder	100089	Online follow-up	136	Mental health	137	Mental distress	137	Online follow-up > Mental health > Mental distress
131088	DATE	461691/1132(462823)	0.0408814	-0.0174208	0.0989905	0.168647	LOGISTIC-BINARY	Date G63 first reported (polyneuropathy in diseases classified elsewhere)	2406	Health-related outcomes	First occurrences	First occurrences	2406	Health-related outcomes > First occurrences > Nervous system disorders
6147#2	CAT-MUL	441309/19043(460352)	-0.0102378	-0.0248242	0.00433818	0.168776	LOGISTIC-BINARY	Reason for glasses/contact lenses: For long-sightedness, i.e. for distance and near, but particularly for near tasks like reading (called 'hypermetropia')	100000	UK Biobank Assessment Centre	100025	Touchscreen	100036	Health and medical history	100041	UK Biobank Assessment Centre > Touchscreen > Health and medical history > Eyesight
41247#1001	CAT-MUL	461325/1498(462823)	-0.0355442	-0.0862471	0.0150091	0.168804	LOGISTIC-BINARY	Patient classification on admission (recoded): Inpatient: In day bed unit, not retained overnight	100091	Health-related outcomes	2000	Hospital inpatient	2001	Summary Administration	2001	Health-related outcomes > Hospital inpatient > Summary Administration
22601#11353225	CAT-MUL	112264/1415(113679)	-0.0369448	-0.0896471	0.0156092	0.168862	LOGISTIC-BINARY	Job coding: personnel, human resources, training or industrial relations manager/director, recruitment manager/director	100089	Online follow-up	123	Work environment	130	Employment history	130	Online follow-up > Work environment > Employment history
22617#1135	CAT-MUL	112264/1415(113679)	-0.0369448	-0.0896471	0.0156092	0.168862	LOGISTIC-BINARY	Job code - historical: Personnel, training and industrial relations managers	100089	Online follow-up	123	Work environment	130	Employment history	130	Online follow-up > Work environment > Employment history
41229#5N3	CAT-MUL	457999/4824(462823)	-0.0200315	-0.0485881	0.00848449	0.168878	LOGISTIC-BINARY	PCT responsible for patient data: WAKEFIELD DISTRICT PCT	100091	Health-related outcomes	2000	Hospital inpatient	2001	Summary Administration	2001	Health-related outcomes > Hospital inpatient > Summary Administration
2316	CAT-SIN	358684/95095(453779)	-0.0050264	-0.0121909	0.00213636	0.169061	LOGISTIC-BINARY	Wheeze or whistling in the chest in last year	100000	UK Biobank Assessment Centre	100025	Touchscreen	100036	Health and medical history	100037	UK Biobank Assessment Centre > Touchscreen > Health and medical history > Breathing
131970	DATE	458938/3885(462823)	-0.0221653	-0.0537992	0.00941549	0.169302	LOGISTIC-BINARY	Date M84 first reported (disorders of continuity of bone)	2413	Health-related outcomes	First occurrences	First occurrences	2413	Health-related outcomes > First occurrences > Musculoskeletal system and connective tissue disorders
20004#1471	CAT-MUL	461764/982(462746)	-0.0440367	-0.106979	0.0187067	0.169639	LOGISTIC-BINARY	Operation code: peripheral nerve surgery	100000	UK Biobank Assessment Centre	100071	Verbal interview	100076	Operations	100076	UK Biobank Assessment Centre > Verbal interview > Operations
41246#1940	CAT-MUL	442334/1197(443531)	0.0396908	-0.0170945	0.0962976	0.170045	LOGISTIC-BINARY	Treatment speciality of consultant (recoded): Old age psychiatry	100091	Health-related outcomes	2000	Hospital inpatient	2001	Summary Administration	2001	Health-related outcomes > Hospital inpatient > Summary Administration
20003#1140909578	CAT-MUL	462398/348(462746)	0.0729573	-0.0316002	0.176834	0.170078	LOGISTIC-BINARY	Treatment/medication code: losec 10mg capsule	100000	UK Biobank Assessment Centre	100071	Verbal interview	100075	Medications	100075	UK Biobank Assessment Centre > Verbal interview > Medications
41200#W153	CAT-MUL	461131/1692(462823)	0.0333402	-0.014433	0.0809862	0.170805	LOGISTIC-BINARY	Operative procedures - main OPCS4: W15.3 Osteotomy of first metatarsal bone NEC	100091	Health-related outcomes	2000	Hospital inpatient	2005	Summary Operations	2005	Health-related outcomes > Hospital inpatient > Summary Operations
131564	DATE	462094/729(462823)	-0.0510071	-0.124128	0.0218535	0.170815	LOGISTIC-BINARY	Date K06 first reported (other disorders of gingiva and edentulous alveolar ridge)	2411	Health-related outcomes	First occurrences	First occurrences	2411	Health-related outcomes > First occurrences > Digestive system disorders
130734	DATE	461495/1328(462823)	0.0375476	-0.0162718	0.0912025	0.170863	LOGISTIC-BINARY	Date E27 first reported (other disorders of adrenal gland)	2404	Health-related outcomes	First occurrences	First occurrences	2404	Health-related outcomes > First occurrences > Endocrine, nutritional and metabolic diseases
41246#1780	CAT-MUL	441976/1542(443518)	0.0356583	-0.0154579	0.0866577	0.17105	LOGISTIC-BINARY	Treatment speciality of consultant (recoded): Midwife episode	100091	Health-related outcomes	2000	Hospital inpatient	2001	Summary Administration	2001	Health-related outcomes > Hospital inpatient > Summary Administration
132132	DATE	455048/7775(462823)	0.0157625	-0.0068244	0.038323	0.17113	LOGISTIC-BINARY	Date N85 first reported (other noninflammatory disorders of uterus, except cervix)	2414	Health-related outcomes	First occurrences	First occurrences	2414	Health-related outcomes > First occurrences > Genitourinary system disorders
41200#K492	CAT-MUL	462313/510(462823)	0.0603023	-0.0263194	0.146479	0.171325	LOGISTIC-BINARY	Operative procedures - main OPCS4: K49.2 Percutaneous transluminal balloon angioplasty of multiple coronary arteries	100091	Health-related outcomes	2000	Hospital inpatient	2005	Summary Operations	2005	Health-related outcomes > Hospital inpatient > Summary Operations
41210#Z864	CAT-MUL	459366/3457(462823)	-0.0234249	-0.057036	0.0101284	0.171581	LOGISTIC-BINARY	Operative procedures - secondary OPCS4: Z86.4 Metatarsophalangeal joint of great toe	100091	Health-related outcomes	2000	Hospital inpatient	2005	Summary Operations	2005	Health-related outcomes > Hospital inpatient > Summary Operations
41272#Z864	CAT-MUL	459366/3457(462823)	-0.0234249	-0.057036	0.0101284	0.171581	LOGISTIC-BINARY	Operative procedures - OPCS4: Z86.4 Metatarsophalangeal joint of great toe	100091	Health-related outcomes	2000	Hospital inpatient	2005	Summary Operations	2005	Health-related outcomes > Hospital inpatient > Summary Operations
22601#72123243	CAT-MUL	112123/1556(113679)	-0.0351017	-0.0855057	0.0151683	0.171686	LOGISTIC-BINARY	Job coding: customer care adviser/officer/assistant, store guide, customer relations officer/representative	100089	Online follow-up	123	Work environment	130	Employment history	130	Online follow-up > Work environment > Employment history
41200#W035	CAT-MUL	462532/291(462823)	-0.080608	-0.196503	0.0346767	0.171761	LOGISTIC-BINARY	Operative procedures - main OPCS4: W03.5 Localised fusion of joints of midfoot and forefoot	100091	Health-related outcomes	2000	Hospital inpatient	2005	Summary Operations	2005	Health-related outcomes > Hospital inpatient > Summary Operations
131164	DATE	437304/25519(462823)	0.00898756	-0.0039095	0.0218775	0.17187	LOGISTIC-BINARY	Date H25 first reported (senile cataract)	2407	Health-related outcomes	First occurrences	First occurrences	2407	Health-related outcomes > First occurrences > Eye and adnexa disorders
6	INTEGER	462334	-0.0019988	-0.0048668	0.00086912	0.171938	LINEAR	Conclusion duration	100000	UK Biobank Assessment Centre	100004	Procedural metrics	152	Process durations	152	UK Biobank Assessment Centre > Procedural metrics > Process durations
41210#X381	CAT-MUL	462467/356(462823)	0.0722729	-0.0317314	0.175647	0.171951	LOGISTIC-BINARY	Operative procedures - secondary OPCS4: X38.1 Injection of triamcinolone for local action	100091	Health-related outcomes	2000	Hospital inpatient	2005	Summary Operations	2005	Health-related outcomes > Hospital inpatient > Summary Operations
5674	CAT-SIN	19810/7506(27316)	0.0185147	-0.008058	0.0450772	0.171959	LOGISTIC-BINARY	Severity of manic/irritable episodes	100000	UK Biobank Assessment Centre	100025	Touchscreen	100059	Psychosocial factors	100060	UK Biobank Assessment Centre > Touchscreen > Psychosocial factors > Mental health
41250#3000	CAT-MUL	447192/13460(460652)	-0.01207	-0.0294001	0.00524518	0.172047	LOGISTIC-BINARY	Methods of discharge from hospital (recoded): Patient death	100091	Health-related outcomes	2000	Hospital inpatient	2001	Summary Administration	2001	Health-related outcomes > Hospital inpatient > Summary Administration
4270	CAT-SIN	148673	0.00646208	-0.0028153	0.0157395	0.172187	ORDERED-LOGISTIC	Volume level set by participant (left)	100000	UK Biobank Assessment Centre	100006	Physical measures	100049	Hearing test	100049	UK Biobank Assessment Centre > Physical measures > Hearing test
131760	DATE	461317/1506(462823)	-0.0353233	-0.0861297	0.0153517	0.172442	LOGISTIC-BINARY	Date L53 first reported (other erythematous conditions)	2412	Health-related outcomes	First occurrences	First occurrences	2412	Health-related outcomes > First occurrences > Skin and subcutaneous tissue disorders
41210#F122	CAT-MUL	462227/596(462823)	-0.0563025	-0.137367	0.0244488	0.172631	LOGISTIC-BINARY	Operative procedures - secondary OPCS4: F12.2 Root canal therapy to tooth	100091	Health-related outcomes	2000	Hospital inpatient	2005	Summary Operations	2005	Health-related outcomes > Hospital inpatient > Summary Operations
41272#L635	CAT-MUL	462577/246(462823)	0.0862444	-0.0382039	0.209717	0.172737	LOGISTIC-BINARY	Operative procedures - OPCS4: L63.5 Percutaneous transluminal insertion of stent into femoral artery	100091	Health-related outcomes	2000	Hospital inpatient	2005	Summary Operations	2005	Health-related outcomes > Hospital inpatient > Summary Operations
41272#H251	CAT-MUL	447772/15051(462823)	-0.0113101	-0.0275812	0.00494758	0.172902	LOGISTIC-BINARY	Operative procedures - OPCS4: H25.1 Diagnostic endoscopic examination of lower bowel and biopsy of lesion of lower bowel using fibreoptic sigmoidoscope	100091	Health-related outcomes	2000	Hospital inpatient	2005	Summary Operations	2005	Health-related outcomes > Hospital inpatient > Summary Operations
22617#5215	CAT-MUL	113343/336(113679)	-0.0749113	-0.182908	0.0325175	0.172904	LOGISTIC-BINARY	Job code - historical: Welding trades	100089	Online follow-up	123	Work environment	130	Employment history	130	Online follow-up > Work environment > Employment history
41200#Q034	CAT-MUL	462335/488(462823)	0.0613816	-0.027173	0.149455	0.173155	LOGISTIC-BINARY	Operative procedures - main OPCS4: Q03.4 Punch biopsy of cervix uteri	100091	Health-related outcomes	2000	Hospital inpatient	2005	Summary Operations	2005	Health-related outcomes > Hospital inpatient > Summary Operations
41272#Q221	CAT-MUL	449808/13015(462823)	-0.0122796	-0.0299585	0.00538386	0.17318	LOGISTIC-BINARY	Operative procedures - OPCS4: Q22.1 Bilateral salpingoophorectomy	100091	Health-related outcomes	2000	Hospital inpatient	2005	Summary Operations	2005	Health-related outcomes > Hospital inpatient > Summary Operations
41200#X503	CAT-MUL	462577/246(462823)	0.0863119	-0.0383675	0.210034	0.173247	LOGISTIC-BINARY	Operative procedures - main OPCS4: X50.3 Advanced cardiac pulmonary resuscitation	100091	Health-related outcomes	2000	Hospital inpatient	2005	Summary Operations	2005	Health-related outcomes > Hospital inpatient > Summary Operations
41200#H209	CAT-MUL	462089/734(462823)	0.0501635	-0.0221806	0.122205	0.173255	LOGISTIC-BINARY	Operative procedures - main OPCS4: H20.9 Unspecified endoscopic extirpation of lesion of colon	100091	Health-related outcomes	2000	Hospital inpatient	2005	Summary Operations	2005	Health-related outcomes > Hospital inpatient > Summary Operations
41272#U112	CAT-MUL	461923/900(462823)	-0.0455003	-0.111144	0.0199237	0.173588	LOGISTIC-BINARY	Operative procedures - OPCS4: U11.2 Doppler ultrasound of vessels of extremities	100091	Health-related outcomes	2000	Hospital inpatient	2005	Summary Operations	2005	Health-related outcomes > Hospital inpatient > Summary Operations
41210#T748	CAT-MUL	462521/302(462823)	-0.0786552	-0.192286	0.0343588	0.173778	LOGISTIC-BINARY	Operative procedures - secondary OPCS4: T74.8 Other specified other operations on tendon	100091	Health-related outcomes	2000	Hospital inpatient	2005	Summary Operations	2005	Health-related outcomes > Hospital inpatient > Summary Operations
41272#E133	CAT-MUL	459966/2857(462823)	0.0254303	-0.0112988	0.0620829	0.174328	LOGISTIC-BINARY	Operative procedures - OPCS4: E13.3 Intranasal antrostomy	100091	Health-related outcomes	2000	Hospital inpatient	2005	Summary Operations	2005	Health-related outcomes > Hospital inpatient > Summary Operations
5364	INTEGER	107708	-0.0370852	-0.0906344	0.016464	0.174661	ORDERED-LOGISTIC	Average weekly intake of other alcoholic drinks	100000	UK Biobank Assessment Centre	100025	Touchscreen	100050	Lifestyle and environment	100051	UK Biobank Assessment Centre > Touchscreen > Lifestyle and environment > Alcohol
100023	CONTINUOUS	64958	0.00532161	-0.0023637	0.0130069	0.174726	LINEAR	Starch		100089	Online follow-up	100090	Diet by 24-hour recall	100098	Estimated nutrients yesterday	100098	Online follow-up > Diet by 24-hour recall > Estimated nutrients yesterday
22601#11363057	CAT-MUL	111677/2002(113679)	0.0307093	-0.0136979	0.0750104	0.174758	LOGISTIC-BINARY	Job coding: ict or it manager, systems/data processing manager, telecom manager	100089	Online follow-up	123	Work environment	130	Employment history	130	Online follow-up > Work environment > Employment history
22617#1136	CAT-MUL	111677/2002(113679)	0.0307093	-0.0136979	0.0750104	0.174758	LOGISTIC-BINARY	Job code - historical: Information and communication technology managers	100089	Online follow-up	123	Work environment	130	Employment history	130	Online follow-up > Work environment > Employment history
20100#2	CAT-MUL	64516/412(64928)	-0.0673794	-0.164944	0.0296832	0.174794	LOGISTIC-BINARY	Thickness of butter/margarine spread on large baps: medium	100089	Online follow-up	100090	Diet by 24-hour recall	100101	Bread/pasta/rice yesterday	100101	Online follow-up > Diet by 24-hour recall > Bread/pasta/rice yesterday
41272#S358	CAT-MUL	462386/437(462823)	0.0645241	-0.0289389	0.157452	0.174823	LOGISTIC-BINARY	Operative procedures - OPCS4: S35.8 Other specified split autograft of skin	100091	Health-related outcomes	2000	Hospital inpatient	2005	Summary Operations	2005	Health-related outcomes > Hospital inpatient > Summary Operations
22601#34163176	CAT-MUL	113351/328(113679)	-0.0755737	-0.185019	0.0333432	0.174959	LOGISTIC-BINARY	Job coding: arts officer, producer, director; entertainment/artists'/theatrical agent; studio manager, prompter	100089	Online follow-up	123	Work environment	130	Employment history	130	Online follow-up > Work environment > Employment history
22617#3416	CAT-MUL	113351/328(113679)	-0.0755737	-0.185019	0.0333432	0.174959	LOGISTIC-BINARY	Job code - historical: Arts officers, producers and directors	100089	Online follow-up	123	Work environment	130	Employment history	130	Online follow-up > Work environment > Employment history
41272#F382	CAT-MUL	461918/905(462823)	-0.0453225	-0.110924	0.0200678	0.175035	LOGISTIC-BINARY	Operative procedures - OPCS4: F38.2 Excision of lesion of mouth NEC	100091	Health-related outcomes	2000	Hospital inpatient	2005	Summary Operations	2005	Health-related outcomes > Hospital inpatient > Summary Operations
132064	DATE	457529/5294(462823)	0.0187336	-0.008369	0.0457965	0.175162	LOGISTIC-BINARY	Date N35 first reported (urethral stricture)	2414	Health-related outcomes	First occurrences	First occurrences	2414	Health-related outcomes > First occurrences > Genitourinary system disorders
41200#F062	CAT-MUL	462131/692(462823)	0.0512401	-0.0230929	0.125245	0.175729	LOGISTIC-BINARY	Operative procedures - main OPCS4: F06.2 Biopsy of lesion of lip	100091	Health-related outcomes	2000	Hospital inpatient	2005	Summary Operations	2005	Health-related outcomes > Hospital inpatient > Summary Operations
5663	CAT-SIN	19922/5314(25236)	0.0209274	-0.0093782	0.0512116	0.175743	LOGISTIC-BINARY	Length of longest manic/irritable episode	100000	UK Biobank Assessment Centre	100025	Touchscreen	100059	Psychosocial factors	100060	UK Biobank Assessment Centre > Touchscreen > Psychosocial factors > Mental health
22619#1	CAT-MUL	113161/518(113679)	-0.059852	-0.146752	0.026671	0.176138	LOGISTIC-BINARY	Breathing problems responsible for leaving job: Yes	100089	Online follow-up	123	Work environment	130	Employment history	130	Online follow-up > Work environment > Employment history
41244#400	CAT-MUL	422966/10513(433479)	-0.0134027	-0.0328364	0.0060118	0.176218	LOGISTIC-BINARY	Intended management of patient (recoded): Planned series of admissions with no overnight stay	100091	Health-related outcomes	2000	Hospital inpatient	2001	Summary Administration	2001	Health-related outcomes > Hospital inpatient > Summary Administration
41200#T243	CAT-MUL	460944/1879(462823)	-0.0313514	-0.0768904	0.0140828	0.176739	LOGISTIC-BINARY	Operative procedures - main OPCS4: T24.3 Repair of umbilical hernia using sutures	100091	Health-related outcomes	2000	Hospital inpatient	2005	Summary Operations	2005	Health-related outcomes > Hospital inpatient > Summary Operations
20003#1141171496	CAT-MUL	462539/207(462746)	-0.0942825	-0.231547	0.0420976	0.176931	LOGISTIC-BINARY	Treatment/medication code: trospium	100000	UK Biobank Assessment Centre	100071	Verbal interview	100075	Medications	100075	UK Biobank Assessment Centre > Verbal interview > Medications
41272#S101	CAT-MUL	462597/226(462823)	-0.0906304	-0.222561	0.040559	0.177053	LOGISTIC-BINARY	Operative procedures - OPCS4: S10.1 Cauterisation of lesion of skin of head or neck NEC	100091	Health-related outcomes	2000	Hospital inpatient	2005	Summary Operations	2005	Health-related outcomes > Hospital inpatient > Summary Operations
41210#Y534	CAT-MUL	417913/44910(462823)	-0.0067942	-0.0166644	0.00307189	0.177195	LOGISTIC-BINARY	Operative procedures - secondary OPCS4: Y53.4 Approach to organ under fluoroscopic control	100091	Health-related outcomes	2000	Hospital inpatient	2005	Summary Operations	2005	Health-related outcomes > Hospital inpatient > Summary Operations
41272#Y534	CAT-MUL	417913/44910(462823)	-0.0067942	-0.0166644	0.00307189	0.177195	LOGISTIC-BINARY	Operative procedures - OPCS4: Y53.4 Approach to organ under fluoroscopic control	100091	Health-related outcomes	2000	Hospital inpatient	2005	Summary Operations	2005	Health-related outcomes > Hospital inpatient > Summary Operations
20548#6	CAT-MUL	144918/4097(149015)	0.0213668	-0.0096947	0.0523777	0.177215	LOGISTIC-BINARY	Manifestations of mania or irritability: I was more creative or had more ideas than usual	100089	Online follow-up	136	Mental health	139	Mania	139	Online follow-up > Mental health > Mania
20408	CAT-SIN	81802	0.0138531	-0.006283	0.0339891	0.177525	ORDERED-LOGISTIC	Frequency of memory loss due to drinking alcohol in last year	100089	Online follow-up	136	Mental health	142	Alcohol use	142	Online follow-up > Mental health > Alcohol use
20003#1140861128	CAT-MUL	461889/857(462746)	-0.0462411	-0.113603	0.0208874	0.177754	LOGISTIC-BINARY	Treatment/medication code: tildiem 60mg m/r tablet	100000	UK Biobank Assessment Centre	100071	Verbal interview	100075	Medications	100075	UK Biobank Assessment Centre > Verbal interview > Medications
40006#D047	CAT-MUL	462380/443(462823)	0.0637688	-0.0292221	0.156258	0.177794	LOGISTIC-BINARY	Type of cancer: ICD10: D04.7 Skin of lower limb, including hip	100091	Health-related outcomes	100092	Cancer register	100092	Cancer register	100092	Health-related outcomes > Cancer register
20004#1357	CAT-MUL	416356/46390(462746)	-0.0070899	-0.0174043	0.00322086	0.177795	LOGISTIC-BINARY	Operation code: hysterectomy	100000	UK Biobank Assessment Centre	100071	Verbal interview	100076	Operations	100076	UK Biobank Assessment Centre > Verbal interview > Operations
41200#S361	CAT-MUL	462618/205(462823)	-0.0946049	-0.232669	0.0425737	0.177966	LOGISTIC-BINARY	Operative procedures - main OPCS4: S36.1 Full thickness autograft of skin to head or neck	100091	Health-related outcomes	2000	Hospital inpatient	2005	Summary Operations	2005	Health-related outcomes > Hospital inpatient > Summary Operations
131982	DATE	462021/802(462823)	-0.0477569	-0.117434	0.0216834	0.178421	LOGISTIC-BINARY	Date M90 first reported (osteopathies in diseases classified elsewhere)	2413	Health-related outcomes	First occurrences	First occurrences	2413	Health-related outcomes > First occurrences > Musculoskeletal system and connective tissue disorders
41249#2017	CAT-MUL	460821/1157(461978)	0.0394785	-0.0181268	0.096893	0.178494	LOGISTIC-BINARY	Methods of admission to hospital (recoded): Emergency admission: transfer from another hospital provider	100091	Health-related outcomes	2000	Hospital inpatient	2001	Summary Administration	2001	Health-related outcomes > Hospital inpatient > Summary Administration
41210#S069	CAT-MUL	458926/3897(462823)	0.0216142	-0.0099028	0.0530765	0.178531	LOGISTIC-BINARY	Operative procedures - secondary OPCS4: S06.9 Unspecified other excision of lesion of skin	100091	Health-related outcomes	2000	Hospital inpatient	2005	Summary Operations	2005	Health-related outcomes > Hospital inpatient > Summary Operations
41200#P232	CAT-MUL	457837/4986(462823)	-0.0193402	-0.0475425	0.00882242	0.178608	LOGISTIC-BINARY	Operative procedures - main OPCS4: P23.2 Anterior colporrhaphy NEC	100091	Health-related outcomes	2000	Hospital inpatient	2005	Summary Operations	2005	Health-related outcomes > Hospital inpatient > Summary Operations
41210#C801	CAT-MUL	461615/1208(462823)	-0.0388993	-0.0956801	0.0177221	0.178761	LOGISTIC-BINARY	Operative procedures - secondary OPCS4: C80.1 Peel of epiretinal fibroglial membrane	100091	Health-related outcomes	2000	Hospital inpatient	2005	Summary Operations	2005	Health-related outcomes > Hospital inpatient > Summary Operations
2277	INTEGER	436007	0.00963406	-0.0044102	0.0236783	0.178781	ORDERED-LOGISTIC	Frequency of solarium/sunlamp use	100000	UK Biobank Assessment Centre	100025	Touchscreen	100050	Lifestyle and environment	100055	UK Biobank Assessment Centre > Touchscreen > Lifestyle and environment > Sun exposure
41200#H558	CAT-MUL	462330/493(462823)	-0.0607859	-0.149701	0.0277477	0.179382	LOGISTIC-BINARY	Operative procedures - main OPCS4: H55.8 Other specified other operations on perianal region	100091	Health-related outcomes	2000	Hospital inpatient	2005	Summary Operations	2005	Health-related outcomes > Hospital inpatient > Summary Operations
41272#Q109	CAT-MUL	462620/203(462823)	-0.0950252	-0.234133	0.0432359	0.179402	LOGISTIC-BINARY	Operative procedures - OPCS4: Q10.9 Unspecified curettage of uterus	100091	Health-related outcomes	2000	Hospital inpatient	2005	Summary Operations	2005	Health-related outcomes > Hospital inpatient > Summary Operations
20520	CAT-SIN	149168	0.00743705	-0.0034302	0.0183043	0.179814	ORDERED-LOGISTIC	Recent worrying too much about different things	100089	Online follow-up	136	Mental health	140	Anxiety	140	Online follow-up > Mental health > Anxiety
20084#478	CAT-MUL	60759/4169(64928)	0.0214636	-0.0099402	0.0528205	0.180048	LOGISTIC-BINARY	Vitamin and/or mineral supplement use: Vitamin C	100089	Online follow-up	100090	Diet by 24-hour recall	100112	Vitamin/mineral supplements yesterday	100112	Online follow-up > Diet by 24-hour recall > Vitamin/mineral supplements yesterday
41200#B279	CAT-MUL	461591/1232(462823)	0.0381394	-0.0177412	0.0938406	0.180305	LOGISTIC-BINARY	Operative procedures - main OPCS4: B27.9 Unspecified total excision of breast	100091	Health-related outcomes	2000	Hospital inpatient	2005	Summary Operations	2005	Health-related outcomes > Hospital inpatient > Summary Operations
41272#T541	CAT-MUL	462334/489(462823)	0.0603345	-0.0281578	0.14836	0.180329	LOGISTIC-BINARY	Operative procedures - OPCS4: T54.1 Division of palmar fascia	100091	Health-related outcomes	2000	Hospital inpatient	2005	Summary Operations	2005	Health-related outcomes > Hospital inpatient > Summary Operations
130848	DATE	461596/1227(462823)	0.038173	-0.0177619	0.0939291	0.180332	LOGISTIC-BINARY	Date F06 first reported (other mental disorders due to brain damage and dysfunction and to physical disease)	2405	Health-related outcomes	First occurrences	First occurrences	2405	Health-related outcomes > First occurrences > Mental and behavioural disorders
41200#S444	CAT-MUL	462612/211(462823)	0.0911561	-0.04279	0.223918	0.180399	LOGISTIC-BINARY	Operative procedures - main OPCS4: S44.4 Removal of glass from skin NEC	100091	Health-related outcomes	2000	Hospital inpatient	2005	Summary Operations	2005	Health-related outcomes > Hospital inpatient > Summary Operations
41210#Y465	CAT-MUL	462577/246(462823)	-0.0860081	-0.212259	0.0395527	0.1807	LOGISTIC-BINARY	Operative procedures - secondary OPCS4: Y46.5 Supratentorial open approach to contents of cranium	100091	Health-related outcomes	2000	Hospital inpatient	2005	Summary Operations	2005	Health-related outcomes > Hospital inpatient > Summary Operations
41272#Y465	CAT-MUL	462577/246(462823)	-0.0860081	-0.212259	0.0395527	0.1807	LOGISTIC-BINARY	Operative procedures - OPCS4: Y46.5 Supratentorial open approach to contents of cranium	100091	Health-related outcomes	2000	Hospital inpatient	2005	Summary Operations	2005	Health-related outcomes > Hospital inpatient > Summary Operations
40006#D414	CAT-MUL	461931/892(462823)	0.0447039	-0.0208792	0.110037	0.180742	LOGISTIC-BINARY	Type of cancer: ICD10: D41.4 Bladder	100091	Health-related outcomes	100092	Cancer register	100092	Cancer register	100092	Health-related outcomes > Cancer register
6141#6	CAT-MUL	455625/3795(459420)	-0.0218413	-0.0538562	0.0101201	0.180818	LOGISTIC-BINARY	How are people in household related to participant: Grandchild	100000	UK Biobank Assessment Centre	100025	Touchscreen	100062	Sociodemographics	100066	UK Biobank Assessment Centre > Touchscreen > Sociodemographics > Household
41210#X723	CAT-MUL	455336/7487(462823)	-0.0156498	-0.0385922	0.00726614	0.180984	LOGISTIC-BINARY	Operative procedures - secondary OPCS4: X72.3 Delivery of simple parenteral chemotherapy for neoplasm at first attendance	100091	Health-related outcomes	2000	Hospital inpatient	2005	Summary Operations	2005	Health-related outcomes > Hospital inpatient > Summary Operations
41272#W677	CAT-MUL	462446/377(462823)	-0.0693308	-0.171154	0.032001	0.181027	LOGISTIC-BINARY	Operative procedures - OPCS4: W67.7 Secondary open reduction of fracture dislocation of joint and internal fixation NEC	100091	Health-related outcomes	2000	Hospital inpatient	2005	Summary Operations	2005	Health-related outcomes > Hospital inpatient > Summary Operations
41272#W742	CAT-MUL	462012/811(462823)	0.0468973	-0.021963	0.11548	0.181071	LOGISTIC-BINARY	Operative procedures - OPCS4: W74.2 Reconstruction of intra-articular ligament NEC	100091	Health-related outcomes	2000	Hospital inpatient	2005	Summary Operations	2005	Health-related outcomes > Hospital inpatient > Summary Operations
41272#K615	CAT-MUL	462587/236(462823)	0.0862005	-0.0406817	0.212064	0.181317	LOGISTIC-BINARY	Operative procedures - OPCS4: K61.5 Implantation of single chamber cardiac pacemaker system	100091	Health-related outcomes	2000	Hospital inpatient	2005	Summary Operations	2005	Health-related outcomes > Hospital inpatient > Summary Operations
20074	INTEGER	458376	0.00189229	-0.0008828	0.0046674	0.181398	LINEAR	Home location at assessment - east co-ordinate (rounded)	100000	UK Biobank Assessment Centre	100021	Recruitment	100024	Reception	100024	UK Biobank Assessment Centre > Recruitment > Reception
22617#2112	CAT-MUL	112360/1319(113679)	-0.037136	-0.0917259	0.0172982	0.181814	LOGISTIC-BINARY	Job code - historical: Biological scientists and biochemists	100089	Online follow-up	123	Work environment	130	Employment history	130	Online follow-up > Work environment > Employment history
41200#U106	CAT-MUL	461316/1507(462823)	0.0344473	-0.0161932	0.0849488	0.181866	LOGISTIC-BINARY	Operative procedures - main OPCS4: U10.6 Myocardial perfusion scan	100091	Health-related outcomes	2000	Hospital inpatient	2005	Summary Operations	2005	Health-related outcomes > Hospital inpatient > Summary Operations
41200#H206	CAT-MUL	452899/9924(462823)	-0.0135893	-0.0335505	0.00635151	0.181877	LOGISTIC-BINARY	Operative procedures - main OPCS4: H20.6 Fibreoptic endoscopic resection of lesion of colon NEC	100091	Health-related outcomes	2000	Hospital inpatient	2005	Summary Operations	2005	Health-related outcomes > Hospital inpatient > Summary Operations
6154#4	CAT-MUL	448480/8883(457363)	-0.014307	-0.0353352	0.00669805	0.182127	LOGISTIC-BINARY	Medication for pain relief, constipation, heartburn: Ranitidine (e.g. Zantac)	100000	UK Biobank Assessment Centre	100025	Touchscreen	100036	Health and medical history	100045	UK Biobank Assessment Centre > Touchscreen > Health and medical history > Medication
130082	DATE	460433/2390(462823)	0.0273009	-0.0128668	0.0673776	0.182323	LOGISTIC-BINARY	Date A49 first reported (bacterial infection of unspecified site)	2401	Health-related outcomes	First occurrences	First occurrences	2401	Health-related outcomes > First occurrences > Certain infectious and parasitic diseases
22601#71113328	CAT-MUL	107826/5853(113679)	-0.0180286	-0.044544	0.00845096	0.182352	LOGISTIC-BINARY	Job coding: sales assistant, retail/shop assistant, counter assistant, sub post office assistant, takeaway food worker	100089	Online follow-up	123	Work environment	130	Employment history	130	Online follow-up > Work environment > Employment history
22617#7111	CAT-MUL	107826/5853(113679)	-0.0180286	-0.044544	0.00845096	0.182352	LOGISTIC-BINARY	Job code - historical: Sales and retail assistants	100089	Online follow-up	123	Work environment	130	Employment history	130	Online follow-up > Work environment > Employment history
41200#W845	CAT-MUL	462599/224(462823)	-0.0897583	-0.222085	0.0417878	0.182505	LOGISTIC-BINARY	Operative procedures - main OPCS4: W84.5 Endoscopic drilling of epiphysis for repair of articular cartilage	100091	Health-related outcomes	2000	Hospital inpatient	2005	Summary Operations	2005	Health-related outcomes > Hospital inpatient > Summary Operations
26411	CONTINUOUS	396697	-0.0021034	-0.0051961	0.0009892	0.182513	LINEAR	Income score (England)	1	Population characteristics	100094	Baseline characteristics	76	Indices of Multiple Deprivation	76	Population characteristics > Baseline characteristics > Indices of Multiple Deprivation
41272#S642	CAT-MUL	462399/424(462823)	-0.0649714	-0.160772	0.0303741	0.182775	LOGISTIC-BINARY	Operative procedures - OPCS4: S64.2 Chemical destruction of nail bed	100091	Health-related outcomes	2000	Hospital inpatient	2005	Summary Operations	2005	Health-related outcomes > Hospital inpatient > Summary Operations
104400	CAT-SIN	11953/52975(64928)	0.0136833	-0.0064434	0.0338256	0.182859	LOGISTIC-BINARY	Fruit consumers	100089	Online follow-up	100090	Diet by 24-hour recall	100103	Fruit/vegetables yesterday	100103	Online follow-up > Diet by 24-hour recall > Fruit/vegetables yesterday
6164#4	CAT-MUL	224040/236150(460190)	0.0039476	-0.001862	0.00975727	0.18293	LOGISTIC-BINARY	Types of physical activity in last 4 weeks: Light DIY (eg: pruning, watering the lawn)	100000	UK Biobank Assessment Centre	100025	Touchscreen	100050	Lifestyle and environment	100054	UK Biobank Assessment Centre > Touchscreen > Lifestyle and environment > Physical activity
41249#2014	CAT-MUL	446468/15591(462059)	-0.0108706	-0.0268756	0.0051216	0.182945	LOGISTIC-BINARY	Methods of admission to hospital (recoded): Emergency admission: Outpatients	100091	Health-related outcomes	2000	Hospital inpatient	2001	Summary Administration	2001	Health-related outcomes > Hospital inpatient > Summary Administration
90028	CONTINUOUS	98437	-0.0042592	-0.0105296	0.0020113	0.183092	LINEAR	Average acceleration 01:00 - 01:59	100088	Additional exposures	1008	Physical activity measurement	1009	Acceleration averages	1009	Additional exposures > Physical activity measurement > Acceleration averages
41272#D153	CAT-MUL	462473/350(462823)	-0.0713994	-0.176822	0.0334742	0.183284	LOGISTIC-BINARY	Operative procedures - OPCS4: D15.3 Incision of ear drum NEC	100091	Health-related outcomes	2000	Hospital inpatient	2005	Summary Operations	2005	Health-related outcomes > Hospital inpatient > Summary Operations
41251#7000	CAT-MUL	460148/242(460390)	0.0838554	-0.0402054	0.206867	0.183425	LOGISTIC-BINARY	Sources of admission to hospital (recoded): Nursing, residential care, group home	100091	Health-related outcomes	2000	Hospital inpatient	2001	Summary Administration	2001	Health-related outcomes > Hospital inpatient > Summary Administration
41200#A528	CAT-MUL	462180/643(462823)	0.0522759	-0.0249275	0.129127	0.18348	LOGISTIC-BINARY	Operative procedures - main OPCS4: A52.8 Other specified therapeutic epidural injection	100091	Health-related outcomes	2000	Hospital inpatient	2005	Summary Operations	2005	Health-related outcomes > Hospital inpatient > Summary Operations
6156#11	CAT-MUL	23429/7875(31304)	-0.0173651	-0.0429756	0.00822422	0.183672	LOGISTIC-BINARY	Manic/hyper symptoms: I was more active than usual	100000	UK Biobank Assessment Centre	100025	Touchscreen	100059	Psychosocial factors	100060	UK Biobank Assessment Centre > Touchscreen > Psychosocial factors > Mental health
41210#Y948	CAT-MUL	462325/498(462823)	0.0594104	-0.0284161	0.146785	0.183806	LOGISTIC-BINARY	Operative procedures - secondary OPCS4: Y94.8 Other specified radiopharmaceutical imaging	100091	Health-related outcomes	2000	Hospital inpatient	2005	Summary Operations	2005	Health-related outcomes > Hospital inpatient > Summary Operations
41272#Y948	CAT-MUL	462325/498(462823)	0.0594104	-0.0284161	0.146785	0.183806	LOGISTIC-BINARY	Operative procedures - OPCS4: Y94.8 Other specified radiopharmaceutical imaging	100091	Health-related outcomes	2000	Hospital inpatient	2005	Summary Operations	2005	Health-related outcomes > Hospital inpatient > Summary Operations
41200#Q491	CAT-MUL	462610/213(462823)	-0.0917583	-0.227531	0.0431779	0.184066	LOGISTIC-BINARY	Operative procedures - main OPCS4: Q49.1 Endoscopic extirpation of lesion of ovary NEC	100091	Health-related outcomes	2000	Hospital inpatient	2005	Summary Operations	2005	Health-related outcomes > Hospital inpatient > Summary Operations
30680	CONTINUOUS	403903	0.00207934	-0.0009893	0.005148	0.184149	LINEAR	Calcium		100078	Biological samples	100079	Assay results	100080	Blood assays	17518	Biological samples > Assay results > Blood assays > Blood biochemistry
100010	CAT-SIN	64928	0.0129444	-0.0061824	0.0320712	0.184691	ORDERED-LOGISTIC	Portion size		100089	Online follow-up	100090	Diet by 24-hour recall	100097	Typical diet yesterday	100097	Online follow-up > Diet by 24-hour recall > Typical diet yesterday
41272#J486	CAT-MUL	462613/210(462823)	-0.0921724	-0.228802	0.0436228	0.184855	LOGISTIC-BINARY	Operative procedures - OPCS4: J48.6 Percutaneous transhepatic biliary drainage single	100091	Health-related outcomes	2000	Hospital inpatient	2005	Summary Operations	2005	Health-related outcomes > Hospital inpatient > Summary Operations
1070	INTEGER	437714	-0.0039195	-0.009714	0.00187513	0.184925	ORDERED-LOGISTIC	Time spent watching television (TV)	100000	UK Biobank Assessment Centre	100025	Touchscreen	100050	Lifestyle and environment	100054	UK Biobank Assessment Centre > Touchscreen > Lifestyle and environment > Physical activity
40006#D45	CAT-MUL	462615/208(462823)	-0.092572	-0.229906	0.0439314	0.185225	LOGISTIC-BINARY	Type of cancer: ICD10: D45 Polycythaemia vera	100091	Health-related outcomes	100092	Cancer register	100092	Cancer register	100092	Health-related outcomes > Cancer register
3720	CAT-SIN	56953/10068(67021)	0.0143106	-0.0068715	0.0354756	0.185268	LOGISTIC-BINARY	Menstruating today	100000	UK Biobank Assessment Centre	100025	Touchscreen	100068	Sex-specific factors	100069	UK Biobank Assessment Centre > Touchscreen > Sex-specific factors > Female-specific factors
41210#Z716	CAT-MUL	462330/493(462823)	-0.0600064	-0.148979	0.0285858	0.185312	LOGISTIC-BINARY	Operative procedures - secondary OPCS4: Z71.6 Lower end of ulna NEC	100091	Health-related outcomes	2000	Hospital inpatient	2005	Summary Operations	2005	Health-related outcomes > Hospital inpatient > Summary Operations
41272#Z716	CAT-MUL	462330/493(462823)	-0.0600064	-0.148979	0.0285858	0.185312	LOGISTIC-BINARY	Operative procedures - OPCS4: Z71.6 Lower end of ulna NEC	100091	Health-related outcomes	2000	Hospital inpatient	2005	Summary Operations	2005	Health-related outcomes > Hospital inpatient > Summary Operations
131068	DATE	462586/237(462823)	0.0853136	-0.0414099	0.211039	0.185335	LOGISTIC-BINARY	Date G53 first reported (cranial nerve disorders in diseases classified elsewhere)	2406	Health-related outcomes	First occurrences	First occurrences	2406	Health-related outcomes > First occurrences > Nervous system disorders
130224	DATE	451724/11099(462823)	0.0127145	-0.0061289	0.0315392	0.185779	LOGISTIC-BINARY	Date B34 first reported (viral infection of unspecified site)	2401	Health-related outcomes	First occurrences	First occurrences	2401	Health-related outcomes > First occurrences > Certain infectious and parasitic diseases
30050	CONTINUOUS	448990	0.00195006	-0.0009389	0.00483903	0.18584	LINEAR	Mean corpuscular haemoglobin	100078	Biological samples	100079	Assay results	100080	Blood assays	100081	Biological samples > Assay results > Blood assays > Blood count
41272#M533	CAT-MUL	460906/1917(462823)	-0.0303816	-0.0754638	0.014595	0.18604	LOGISTIC-BINARY	Operative procedures - OPCS4: M53.3 Introduction of tension-free vaginal tape	100091	Health-related outcomes	2000	Hospital inpatient	2005	Summary Operations	2005	Health-related outcomes > Hospital inpatient > Summary Operations
41229#5C4	CAT-MUL	461940/883(462823)	0.044474	-0.021577	0.110278	0.186131	LOGISTIC-BINARY	PCT responsible for patient data: TOWER HAMLETS PCT	100091	Health-related outcomes	2000	Hospital inpatient	2001	Summary Administration	2001	Health-related outcomes > Hospital inpatient > Summary Administration
40006#C169	CAT-MUL	462592/231(462823)	-0.0874015	-0.217446	0.0418515	0.186498	LOGISTIC-BINARY	Type of cancer: ICD10: C16.9 Stomach, unspecified	100091	Health-related outcomes	100092	Cancer register	100092	Cancer register	100092	Health-related outcomes > Cancer register
41229#5P5	CAT-MUL	456699/6124(462823)	0.0169973	-0.0082435	0.0422047	0.186592	LOGISTIC-BINARY	PCT responsible for patient data: SURREY PCT	100091	Health-related outcomes	2000	Hospital inpatient	2001	Summary Administration	2001	Health-related outcomes > Hospital inpatient > Summary Administration
2834	CAT-SIN	227325/20110(247435)	-0.0097957	-0.0243488	0.00474785	0.186925	LOGISTIC-BINARY	Bilateral oophorectomy (both ovaries removed)	100000	UK Biobank Assessment Centre	100025	Touchscreen	100068	Sex-specific factors	100069	UK Biobank Assessment Centre > Touchscreen > Sex-specific factors > Female-specific factors
21031	CAT-SIN	89083	0.00808148	-0.0039264	0.0200893	0.187134	ORDERED-LOGISTIC	Stools looser when abdominal discomfort/pain started	100089	Online follow-up	153	Digestive health	153	Digestive health	153	Online follow-up > Digestive health
100006	CONTINUOUS	64958	0.00513973	-0.0024993	0.0127788	0.187263	LINEAR	Saturated fat		100089	Online follow-up	100090	Diet by 24-hour recall	100098	Estimated nutrients yesterday	100098	Online follow-up > Diet by 24-hour recall > Estimated nutrients yesterday
41272#K498	CAT-MUL	462284/539(462823)	0.0565905	-0.0277316	0.14049	0.187294	LOGISTIC-BINARY	Operative procedures - OPCS4: K49.8 Other specified transluminal balloon angioplasty of coronary artery	100091	Health-related outcomes	2000	Hospital inpatient	2005	Summary Operations	2005	Health-related outcomes > Hospital inpatient > Summary Operations
41210#Z916	CAT-MUL	462521/302(462823)	0.0755161	-0.0371081	0.187376	0.187343	LOGISTIC-BINARY	Operative procedures - secondary OPCS4	100091	Health-related outcomes	2000	Hospital inpatient	2005	Summary Operations	2005	Health-related outcomes > Hospital inpatient > Summary Operations
41272#Z916	CAT-MUL	462521/302(462823)	0.0755161	-0.0371081	0.187376	0.187343	LOGISTIC-BINARY	Operative procedures - OPCS4	100091	Health-related outcomes	2000	Hospital inpatient	2005	Summary Operations	2005	Health-related outcomes > Hospital inpatient > Summary Operations
41210#Y132	CAT-MUL	461979/844(462823)	-0.0455545	-0.113412	0.0220732	0.187513	LOGISTIC-BINARY	Operative procedures - secondary OPCS4: Y13.2 Cryotherapy to lesion of organ NOC	100091	Health-related outcomes	2000	Hospital inpatient	2005	Summary Operations	2005	Health-related outcomes > Hospital inpatient > Summary Operations
41272#Y132	CAT-MUL	461979/844(462823)	-0.0455545	-0.113412	0.0220732	0.187513	LOGISTIC-BINARY	Operative procedures - OPCS4: Y13.2 Cryotherapy to lesion of organ NOC	100091	Health-related outcomes	2000	Hospital inpatient	2005	Summary Operations	2005	Health-related outcomes > Hospital inpatient > Summary Operations
41200#H523	CAT-MUL	461950/873(462823)	0.0444846	-0.021801	0.110511	0.187552	LOGISTIC-BINARY	Operative procedures - main OPCS4: H52.3 Injection of sclerosing substance into haemorrhoid	100091	Health-related outcomes	2000	Hospital inpatient	2005	Summary Operations	2005	Health-related outcomes > Hospital inpatient > Summary Operations
41272#M335	CAT-MUL	462572/251(462823)	-0.0837234	-0.2086	0.0404381	0.187645	LOGISTIC-BINARY	Operative procedures - OPCS4: M33.5 Percutaneous insertion of ureteric stent into ureter NEC	100091	Health-related outcomes	2000	Hospital inpatient	2005	Summary Operations	2005	Health-related outcomes > Hospital inpatient > Summary Operations
20003#1140862380	CAT-MUL	462489/257(462746)	0.0816727	-0.0402898	0.202718	0.18775	LOGISTIC-BINARY	Treatment/medication code: becloforte 250micrograms inhaler	100000	UK Biobank Assessment Centre	100071	Verbal interview	100075	Medications	100075	UK Biobank Assessment Centre > Verbal interview > Medications
23126	CONTINUOUS	454472	-0.0012272	-0.0030547	0.00060027	0.188113	LINEAR	Arm predicted mass (left)	100000	UK Biobank Assessment Centre	100006	Physical measures	100008	Anthropometry	100009	UK Biobank Assessment Centre > Physical measures > Anthropometry > Impedance measures
4836	CAT-SIN	150841	-0.0105936	-0.0263696	0.00518246	0.18813	ORDERED-LOGISTIC	Loud music exposure frequency	100000	UK Biobank Assessment Centre	100025	Touchscreen	100036	Health and medical history	100043	UK Biobank Assessment Centre > Touchscreen > Health and medical history > Hearing
131728	DATE	461948/875(462823)	-0.0447279	-0.111444	0.0217691	0.188137	LOGISTIC-BINARY	Date L24 first reported (irritant contact dermatitis)	2412	Health-related outcomes	First occurrences	First occurrences	2412	Health-related outcomes > First occurrences > Skin and subcutaneous tissue disorders
41210#Z907	CAT-MUL	461993/830(462823)	-0.0458817	-0.11441	0.0224185	0.188707	LOGISTIC-BINARY	Operative procedures - secondary OPCS4: Z90.7 Toe NEC	100091	Health-related outcomes	2000	Hospital inpatient	2005	Summary Operations	2005	Health-related outcomes > Hospital inpatient > Summary Operations
41272#Z907	CAT-MUL	461993/830(462823)	-0.0458817	-0.11441	0.0224185	0.188707	LOGISTIC-BINARY	Operative procedures - OPCS4: Z90.7 Toe NEC	100091	Health-related outcomes	2000	Hospital inpatient	2005	Summary Operations	2005	Health-related outcomes > Hospital inpatient > Summary Operations
41200#C151	CAT-MUL	462070/753(462823)	-0.0481301	-0.120063	0.0235475	0.188958	LOGISTIC-BINARY	Operative procedures - main OPCS4: C15.1 Correction of ectropion NEC	100091	Health-related outcomes	2000	Hospital inpatient	2005	Summary Operations	2005	Health-related outcomes > Hospital inpatient > Summary Operations
102090	CAT-SIN	64750	0.0110128	-0.0054238	0.0274494	0.189108	ORDERED-LOGISTIC	Yogurt intake		100089	Online follow-up	100090	Diet by 24-hour recall	100109	Soup/snacks/pastries yesterday	100109	Online follow-up > Diet by 24-hour recall > Soup/snacks/pastries yesterday
1279	INTEGER	391350	0.0053573	-0.0026416	0.0133562	0.189281	ORDERED-LOGISTIC	Exposure to tobacco smoke outside home	100000	UK Biobank Assessment Centre	100025	Touchscreen	100050	Lifestyle and environment	100058	UK Biobank Assessment Centre > Touchscreen > Lifestyle and environment > Smoking
90180	INTEGER	98437	-0.0287787	-0.0717707	0.0142133	0.189517	ORDERED-LOGISTIC	Interrupted recording periods	100088	Additional exposures	1008	Physical activity measurement	1013	Raw accelerometer statistics	1013	Additional exposures > Physical activity measurement > Raw accelerometer statistics
22601#62312996	CAT-MUL	113250/429(113679)	-0.063799	-0.159337	0.031297	0.189597	LOGISTIC-BINARY	Job coding: housekeeper, butler, valet, cook-housekeeper, companion-housekeeper	100089	Online follow-up	123	Work environment	130	Employment history	130	Online follow-up > Work environment > Employment history
22617#6231	CAT-MUL	113250/429(113679)	-0.063799	-0.159337	0.031297	0.189597	LOGISTIC-BINARY	Job code - historical: Housekeepers and related occupations	100089	Online follow-up	123	Work environment	130	Employment history	130	Online follow-up > Work environment > Employment history
41210#X512	CAT-MUL	462474/349(462823)	0.0699597	-0.0349066	0.174183	0.189713	LOGISTIC-BINARY	Operative procedures - secondary OPCS4: X51.2 Active cooling	100091	Health-related outcomes	2000	Hospital inpatient	2005	Summary Operations	2005	Health-related outcomes > Hospital inpatient > Summary Operations
23020	INTEGER	8892	0.0139769	-0.0069133	0.034867	0.189715	LINEAR	p22 antigen for Toxoplasma gondii	100078	Biological samples	100079	Assay results	100080	Blood assays	1307	Biological samples > Assay results > Blood assays > Infectious Diseases > Infectious Disease Antigens
20003#1140926934	CAT-MUL	458969/3777(462746)	-0.0217413	-0.0542685	0.0107328	0.189818	LOGISTIC-BINARY	Treatment/medication code: tamsulosin	100000	UK Biobank Assessment Centre	100071	Verbal interview	100075	Medications	100075	UK Biobank Assessment Centre > Verbal interview > Medications
22617#5223	CAT-MUL	112186/1493(113679)	0.0343323	-0.0170681	0.0855882	0.189866	LOGISTIC-BINARY	Job code - historical: Metal working production and maintenance fitters	100089	Online follow-up	123	Work environment	130	Employment history	130	Online follow-up > Work environment > Employment history
20003#1193	CAT-MUL	445381/17365(462746)	0.0101658	-0.0050435	0.0253637	0.190015	LOGISTIC-BINARY	Treatment/medication code: omega-3/fish oil supplement	100000	UK Biobank Assessment Centre	100071	Verbal interview	100075	Medications	100075	UK Biobank Assessment Centre > Verbal interview > Medications
103170	CAT-SIN	64760	0.0378092	-0.0187392	0.0943576	0.190035	ORDERED-LOGISTIC	Breaded fish intake	100089	Online follow-up	100090	Diet by 24-hour recall	100106	Meat/fish yesterday	100106	Online follow-up > Diet by 24-hour recall > Meat/fish yesterday
41210#E519	CAT-MUL	462451/372(462823)	0.0675677	-0.0338197	0.168327	0.19016	LOGISTIC-BINARY	Operative procedures - secondary OPCS4: E51.9 Unspecified diagnostic endoscopic examination of lower respiratory tract using rigid bronchoscope	100091	Health-related outcomes	2000	Hospital inpatient	2005	Summary Operations	2005	Health-related outcomes > Hospital inpatient > Summary Operations
41272#C298	CAT-MUL	462531/292(462823)	0.0762273	-0.0382248	0.189886	0.190283	LOGISTIC-BINARY	Operative procedures - OPCS4: C29.8 Other specified other operations on lacrimal apparatus	100091	Health-related outcomes	2000	Hospital inpatient	2005	Summary Operations	2005	Health-related outcomes > Hospital inpatient > Summary Operations
22601#72113242	CAT-MUL	112769/910(113679)	-0.0437426	-0.109334	0.0216198	0.190424	LOGISTIC-BINARY	Job coding: call centre operator, sales order clerk, telephone adviser	100089	Online follow-up	123	Work environment	130	Employment history	130	Online follow-up > Work environment > Employment history
41272#B374	CAT-MUL	462483/340(462823)	-0.0715344	-0.17887	0.0352697	0.190441	LOGISTIC-BINARY	Operative procedures - OPCS4: B37.4 Capsulectomy of breast	100091	Health-related outcomes	2000	Hospital inpatient	2005	Summary Operations	2005	Health-related outcomes > Hospital inpatient > Summary Operations
20004#1597	CAT-MUL	461964/782(462746)	0.0466469	-0.0233312	0.116336	0.190485	LOGISTIC-BINARY	Operation code: skin graft	100000	UK Biobank Assessment Centre	100071	Verbal interview	100076	Operations	100076	UK Biobank Assessment Centre > Verbal interview > Operations
132038	DATE	461245/1578(462823)	-0.0331416	-0.0828218	0.0164126	0.190486	LOGISTIC-BINARY	Date N21 first reported (calculus of lower urinary tract)	2414	Health-related outcomes	First occurrences	First occurrences	2414	Health-related outcomes > First occurrences > Genitourinary system disorders
41200#S081	CAT-MUL	462270/553(462823)	-0.0559761	-0.139963	0.0276651	0.190576	LOGISTIC-BINARY	Operative procedures - main OPCS4: S08.1 Curettage and cauterisation of lesion of skin of head or neck	100091	Health-related outcomes	2000	Hospital inpatient	2005	Summary Operations	2005	Health-related outcomes > Hospital inpatient > Summary Operations
20554#5	CAT-MUL	147726/1545(149271)	-0.0335899	-0.0839609	0.0166477	0.190597	LOGISTIC-BINARY	Actions taken following self-harm: See own GP	100089	Online follow-up	136	Mental health	146	Self-harm behaviours	146	Online follow-up > Mental health > Self-harm behaviours
41245#1210	CAT-MUL	457631/3221(460852)	-0.0231655	-0.057925	0.0115306	0.191077	LOGISTIC-BINARY	Main speciality of consultant (recoded): Critical care medicine	100091	Health-related outcomes	2000	Hospital inpatient	2001	Summary Administration	2001	Health-related outcomes > Hospital inpatient > Summary Administration
103280	CAT-SIN	64079/661(64740)	-0.0513597	-0.128565	0.0255316	0.191385	LOGISTIC-BINARY	Quorn intake		100089	Online follow-up	100090	Diet by 24-hour recall	100111	Vegetarian alternatives yesterday	100111	Online follow-up > Diet by 24-hour recall > Vegetarian alternatives yesterday
40011#8144	CAT-MUL	462617/206(462823)	-0.0917023	-0.229673	0.0454014	0.191388	LOGISTIC-BINARY	Histology of cancer tumour: Adenocarcinoma, intestinal type	100091	Health-related outcomes	100092	Cancer register	100092	Cancer register	100092	Health-related outcomes > Cancer register
22617#1121	CAT-MUL	112560/1119(113679)	0.0392694	-0.0197478	0.098088	0.191445	LOGISTIC-BINARY	Job code - historical: Production, works and maintenance managers	100089	Online follow-up	123	Work environment	130	Employment history	130	Online follow-up > Work environment > Employment history
41200#B223	CAT-MUL	462617/206(462823)	-0.0915983	-0.229573	0.0455483	0.191941	LOGISTIC-BINARY	Operative procedures - main OPCS4: B22.3 Unilateral adrenalectomy	100091	Health-related outcomes	2000	Hospital inpatient	2005	Summary Operations	2005	Health-related outcomes > Hospital inpatient > Summary Operations
20091#1	CAT-MUL	52045/12883(64928)	0.0129327	-0.0065004	0.0323547	0.191978	LOGISTIC-BINARY	Type of sliced bread eaten: white	100089	Online follow-up	100090	Diet by 24-hour recall	100101	Bread/pasta/rice yesterday	100101	Online follow-up > Diet by 24-hour recall > Bread/pasta/rice yesterday
41210#K601	CAT-MUL	462317/506(462823)	0.0579048	-0.0292935	0.144665	0.191986	LOGISTIC-BINARY	Operative procedures - secondary OPCS4: K60.1 Implantation of intravenous cardiac pacemaker system NEC	100091	Health-related outcomes	2000	Hospital inpatient	2005	Summary Operations	2005	Health-related outcomes > Hospital inpatient > Summary Operations
41200#G459	CAT-MUL	418082/44741(462823)	-0.0065175	-0.0163149	0.00327563	0.192196	LOGISTIC-BINARY	Operative procedures - main OPCS4: G45.9 Unspecified diagnostic fibreoptic endoscopic examination of upper gastrointestinal tract	100091	Health-related outcomes	2000	Hospital inpatient	2005	Summary Operations	2005	Health-related outcomes > Hospital inpatient > Summary Operations
41272#M311	CAT-MUL	461943/880(462823)	0.0438354	-0.0221813	0.109599	0.192239	LOGISTIC-BINARY	Operative procedures - OPCS4: M31.1 Extracorporeal shockwave lithotripsy of calculus of ureter	100091	Health-related outcomes	2000	Hospital inpatient	2005	Summary Operations	2005	Health-related outcomes > Hospital inpatient > Summary Operations
20003#1140881882	CAT-MUL	462481/265(462746)	-0.0805112	-0.201988	0.0402869	0.192777	LOGISTIC-BINARY	Treatment/medication code: timoptol 0.25% eye drops	100000	UK Biobank Assessment Centre	100071	Verbal interview	100075	Medications	100075	UK Biobank Assessment Centre > Verbal interview > Medications
41200#E259	CAT-MUL	461675/1148(462823)	-0.038559	-0.0967047	0.0194128	0.19304	LOGISTIC-BINARY	Operative procedures - main OPCS4: E25.9 Unspecified diagnostic endoscopic examination of pharynx	100091	Health-related outcomes	2000	Hospital inpatient	2005	Summary Operations	2005	Health-related outcomes > Hospital inpatient > Summary Operations
41200#X391	CAT-MUL	462618/205(462823)	-0.0915177	-0.229778	0.0458698	0.193208	LOGISTIC-BINARY	Operative procedures - main OPCS4: X39.1 Oral administration of therapeutic substance	100091	Health-related outcomes	2000	Hospital inpatient	2005	Summary Operations	2005	Health-related outcomes > Hospital inpatient > Summary Operations
103140	CAT-SIN	46189/18739(64928)	0.0112839	-0.0057208	0.028283	0.193321	LOGISTIC-BINARY	Fish consumer	100089	Online follow-up	100090	Diet by 24-hour recall	100106	Meat/fish yesterday	100106	Online follow-up > Diet by 24-hour recall > Meat/fish yesterday
41272#Q111	CAT-MUL	461300/1523(462823)	-0.0337764	-0.0847377	0.0170439	0.193321	LOGISTIC-BINARY	Operative procedures - OPCS4: Q11.1 Vacuum aspiration of products of conception from uterus NEC	100091	Health-related outcomes	2000	Hospital inpatient	2005	Summary Operations	2005	Health-related outcomes > Hospital inpatient > Summary Operations
131706	DATE	461359/1464(462823)	-0.0341622	-0.0857142	0.0172529	0.193427	LOGISTIC-BINARY	Date L05 first reported (pilonidal cyst)	2412	Health-related outcomes	First occurrences	First occurrences	2412	Health-related outcomes > First occurrences > Skin and subcutaneous tissue disorders
22601#21123022	CAT-MUL	113127/552(113679)	-0.0557966	-0.140064	0.0281121	0.19345	LOGISTIC-BINARY	Job coding: biochemist, medical laboratory scientific officer	100089	Online follow-up	123	Work environment	130	Employment history	130	Online follow-up > Work environment > Employment history
41200#K451	CAT-MUL	462583/240(462823)	-0.0845356	-0.212339	0.0425137	0.193583	LOGISTIC-BINARY	Operative procedures - main OPCS4: K45.1 Double anastomosis of mammary arteries to coronary arteries	100091	Health-related outcomes	2000	Hospital inpatient	2005	Summary Operations	2005	Health-related outcomes > Hospital inpatient > Summary Operations
90085	INTEGER	98437	0.0196634	-0.0099942	0.0493209	0.193773	ORDERED-LOGISTIC	Unique minutes of wear in a 24 hour cycle (scattered over multiple days)	100088	Additional exposures	1008	Physical activity measurement	1011	Accelerometer wear time duration	1011	Additional exposures > Physical activity measurement > Accelerometer wear time duration
22601#62142638	CAT-MUL	113377/302(113679)	-0.0753655	-0.189348	0.0380464	0.193956	LOGISTIC-BINARY	Job coding: air travel assistant, cabin/flight attendant, air hostess, air purser, air steward, cabin crew; passenger services agent; check-in staff	100089	Online follow-up	123	Work environment	130	Employment history	130	Online follow-up > Work environment > Employment history
20003#1140923348	CAT-MUL	462377/369(462746)	-0.068071	-0.171061	0.0344246	0.194157	LOGISTIC-BINARY	Treatment/medication code: co-proxamol	100000	UK Biobank Assessment Centre	100071	Verbal interview	100075	Medications	100075	UK Biobank Assessment Centre > Verbal interview > Medications
131880	DATE	457701/5122(462823)	-0.0182829	-0.0459132	0.00930811	0.194341	LOGISTIC-BINARY	Date M21 first reported (other acquired deformities of limbs)	2413	Health-related outcomes	First occurrences	First occurrences	2413	Health-related outcomes > First occurrences > Musculoskeletal system and connective tissue disorders
41200#X361	CAT-MUL	462298/525(462823)	-0.0570018	-0.143263	0.0289072	0.194395	LOGISTIC-BINARY	Operative procedures - main OPCS4: X36.1 Blood donation	100091	Health-related outcomes	2000	Hospital inpatient	2005	Summary Operations	2005	Health-related outcomes > Hospital inpatient > Summary Operations
991	CAT-SIN	46932	-0.0108863	-0.0273338	0.00556126	0.19454	ORDERED-LOGISTIC	Frequency of strenuous sports in last 4 weeks	100000	UK Biobank Assessment Centre	100025	Touchscreen	100050	Lifestyle and environment	100054	UK Biobank Assessment Centre > Touchscreen > Lifestyle and environment > Physical activity
41210#Z791	CAT-MUL	462565/258(462823)	-0.0812788	-0.204428	0.0411678	0.194619	LOGISTIC-BINARY	Operative procedures - secondary OPCS4: Z79.1 Talus	100091	Health-related outcomes	2000	Hospital inpatient	2005	Summary Operations	2005	Health-related outcomes > Hospital inpatient > Summary Operations
41272#Z791	CAT-MUL	462565/258(462823)	-0.0812788	-0.204428	0.0411678	0.194619	LOGISTIC-BINARY	Operative procedures - OPCS4: Z79.1 Talus	100091	Health-related outcomes	2000	Hospital inpatient	2005	Summary Operations	2005	Health-related outcomes > Hospital inpatient > Summary Operations
41200#U508	CAT-MUL	462398/425(462823)	-0.0633118	-0.159201	0.0321411	0.194664	LOGISTIC-BINARY	Operative procedures - main OPCS4: U50.8 Other specified rehabilitation for musculoskeletal disorders	100091	Health-related outcomes	2000	Hospital inpatient	2005	Summary Operations	2005	Health-related outcomes > Hospital inpatient > Summary Operations
20003#1140879854	CAT-MUL	462031/715(462746)	0.0483498	-0.0248871	0.121276	0.194765	LOGISTIC-BINARY	Treatment/medication code: sotalol	100000	UK Biobank Assessment Centre	100071	Verbal interview	100075	Medications	100075	UK Biobank Assessment Centre > Verbal interview > Medications
3700	INTEGER	50279	-0.0057525	-0.0144495	0.00294444	0.194833	LINEAR	Time since last menstrual period	100000	UK Biobank Assessment Centre	100025	Touchscreen	100068	Sex-specific factors	100069	UK Biobank Assessment Centre > Touchscreen > Sex-specific factors > Female-specific factors
22601#11513250	CAT-MUL	112076/1603(113679)	-0.0327258	-0.0823016	0.016719	0.195145	LOGISTIC-BINARY	Job coding: bank manager, bank section manager, building society manager, post/sub-post office manager	100089	Online follow-up	123	Work environment	130	Employment history	130	Online follow-up > Work environment > Employment history
22617#1151	CAT-MUL	112076/1603(113679)	-0.0327258	-0.0823016	0.016719	0.195145	LOGISTIC-BINARY	Job code - historical: Financial institution managers	100089	Online follow-up	123	Work environment	130	Employment history	130	Online follow-up > Work environment > Employment history
131352	DATE	451640/11183(462823)	-0.0124449	-0.0312936	0.00638577	0.195427	LOGISTIC-BINARY	Date I49 first reported (other cardiac arrhythmias)	2409	Health-related outcomes	First occurrences	First occurrences	2409	Health-related outcomes > First occurrences > Circulatory system disorders
40006#C343	CAT-MUL	461712/1111(462823)	0.0387185	-0.0200406	0.0972789	0.195759	LOGISTIC-BINARY	Type of cancer: ICD10: C34.3 Lower lobe, bronchus or lung	100091	Health-related outcomes	100092	Cancer register	100092	Cancer register	100092	Health-related outcomes > Cancer register
20003#1141176570	CAT-MUL	462165/581(462746)	-0.0539636	-0.135883	0.0276332	0.195792	LOGISTIC-BINARY	Treatment/medication code: fosamax 5mg tablet	100000	UK Biobank Assessment Centre	100071	Verbal interview	100075	Medications	100075	UK Biobank Assessment Centre > Verbal interview > Medications
41245#1380	CAT-MUL	392225/69028(461253)	-0.0058482	-0.0147155	0.00301709	0.196082	LOGISTIC-BINARY	Main speciality of consultant (recoded): Gynaecology	100091	Health-related outcomes	2000	Hospital inpatient	2001	Summary Administration	2001	Health-related outcomes > Hospital inpatient > Summary Administration
41272#M498	CAT-MUL	462582/241(462823)	0.0826287	-0.0431581	0.207438	0.196252	LOGISTIC-BINARY	Operative procedures - OPCS4: M49.8 Other specified other operations on bladder	100091	Health-related outcomes	2000	Hospital inpatient	2005	Summary Operations	2005	Health-related outcomes > Hospital inpatient > Summary Operations
41272#R291	CAT-MUL	462415/408(462823)	-0.0645527	-0.162749	0.0331601	0.196531	LOGISTIC-BINARY	Operative procedures - OPCS4: R29.1 Manual removal of placenta from delivered uterus	100091	Health-related outcomes	2000	Hospital inpatient	2005	Summary Operations	2005	Health-related outcomes > Hospital inpatient > Summary Operations
20003#1140875420	CAT-MUL	462246/500(462746)	-0.0580895	-0.146436	0.0298754	0.196573	LOGISTIC-BINARY	Treatment/medication code: baclofen	100000	UK Biobank Assessment Centre	100071	Verbal interview	100075	Medications	100075	UK Biobank Assessment Centre > Verbal interview > Medications
41272#N111	CAT-MUL	462301/522(462823)	-0.056835	-0.143288	0.0292453	0.196642	LOGISTIC-BINARY	Operative procedures - OPCS4: N11.1 Excision of hydrocele sac	100091	Health-related outcomes	2000	Hospital inpatient	2005	Summary Operations	2005	Health-related outcomes > Hospital inpatient > Summary Operations
41210#Z563	CAT-MUL	461961/862(462823)	-0.0442163	-0.111445	0.0227938	0.19667	LOGISTIC-BINARY	Operative procedures - secondary OPCS4: Z56.3 Flexor digitorum superficialis	100091	Health-related outcomes	2000	Hospital inpatient	2005	Summary Operations	2005	Health-related outcomes > Hospital inpatient > Summary Operations
41272#Z563	CAT-MUL	461961/862(462823)	-0.0442163	-0.111445	0.0227938	0.19667	LOGISTIC-BINARY	Operative procedures - OPCS4: Z56.3 Flexor digitorum superficialis	100091	Health-related outcomes	2000	Hospital inpatient	2005	Summary Operations	2005	Health-related outcomes > Hospital inpatient > Summary Operations
41272#S082	CAT-MUL	461498/1325(462823)	-0.0356464	-0.0898396	0.0183971	0.196725	LOGISTIC-BINARY	Operative procedures - OPCS4: S08.2 Curettage and cauterisation of lesion of skin NEC	100091	Health-related outcomes	2000	Hospital inpatient	2005	Summary Operations	2005	Health-related outcomes > Hospital inpatient > Summary Operations
41210#Z682	CAT-MUL	461858/965(462823)	-0.0417243	-0.105172	0.0215214	0.196738	LOGISTIC-BINARY	Operative procedures - secondary OPCS4: Z68.2 Acromion process of scapula	100091	Health-related outcomes	2000	Hospital inpatient	2005	Summary Operations	2005	Health-related outcomes > Hospital inpatient > Summary Operations
41272#Z682	CAT-MUL	461858/965(462823)	-0.0417243	-0.105172	0.0215214	0.196738	LOGISTIC-BINARY	Operative procedures - OPCS4: Z68.2 Acromion process of scapula	100091	Health-related outcomes	2000	Hospital inpatient	2005	Summary Operations	2005	Health-related outcomes > Hospital inpatient > Summary Operations
100009	CONTINUOUS	64958	-0.0050631	-0.0127512	0.0026249	0.196776	LINEAR	Englyst dietary fibre	100089	Online follow-up	100090	Diet by 24-hour recall	100098	Estimated nutrients yesterday	100098	Online follow-up > Diet by 24-hour recall > Estimated nutrients yesterday
20543	CAT-SIN	19718/25473(45191)	0.0123393	-0.0063969	0.0310801	0.19682	LOGISTIC-BINARY	Number of things worried about during worst period of anxiety	100089	Online follow-up	136	Mental health	140	Anxiety	140	Online follow-up > Mental health > Anxiety
41210#E095	CAT-MUL	462513/310(462823)	-0.0737729	-0.186083	0.0379459	0.196829	LOGISTIC-BINARY	Operative procedures - secondary OPCS4: E09.5 Biopsy of lesion of external nose	100091	Health-related outcomes	2000	Hospital inpatient	2005	Summary Operations	2005	Health-related outcomes > Hospital inpatient > Summary Operations
20003#1140867504	CAT-MUL	462451/295(462746)	0.0747668	-0.0391578	0.187902	0.196835	LOGISTIC-BINARY	Treatment/medication code: priadel 200mg m/r tablet	100000	UK Biobank Assessment Centre	100071	Verbal interview	100075	Medications	100075	UK Biobank Assessment Centre > Verbal interview > Medications
41200#B302	CAT-MUL	462493/330(462823)	-0.071432	-0.180233	0.0368103	0.197082	LOGISTIC-BINARY	Operative procedures - main OPCS4: B30.2 Revision of prosthesis for breast	100091	Health-related outcomes	2000	Hospital inpatient	2005	Summary Operations	2005	Health-related outcomes > Hospital inpatient > Summary Operations
41200#W374	CAT-MUL	462614/209(462823)	-0.0899435	-0.226989	0.0463046	0.197111	LOGISTIC-BINARY	Operative procedures - main OPCS4: W37.4 Revision of one component of total prosthetic replacement of hip joint using cement	100091	Health-related outcomes	2000	Hospital inpatient	2005	Summary Operations	2005	Health-related outcomes > Hospital inpatient > Summary Operations
41246#2500	CAT-MUL	443128/321(443449)	0.0717935	-0.0376752	0.180575	0.197293	LOGISTIC-BINARY	Treatment speciality of consultant (recoded): Restorative dentistry	100091	Health-related outcomes	2000	Hospital inpatient	2001	Summary Administration	2001	Health-related outcomes > Hospital inpatient > Summary Administration
20087#162	CAT-MUL	57900/7028(64928)	-0.0163113	-0.0411332	0.00848182	0.197475	LOGISTIC-BINARY	Types of spread used on bread/crackers: Normal fat butter on bread/crackers	100089	Online follow-up	100090	Diet by 24-hour recall	100101	Bread/pasta/rice yesterday	100101	Online follow-up > Diet by 24-hour recall > Bread/pasta/rice yesterday
41272#T878	CAT-MUL	461205/1618(462823)	-0.0321726	-0.0811626	0.0166946	0.197494	LOGISTIC-BINARY	Operative procedures - OPCS4: T87.8 Other specified excision or biopsy of lymph node	100091	Health-related outcomes	2000	Hospital inpatient	2005	Summary Operations	2005	Health-related outcomes > Hospital inpatient > Summary Operations
20005	CAT-SIN	275070/21160(296230)	0.00919864	-0.0047984	0.0231864	0.197575	LOGISTIC-BINARY	Email access		1	Population characteristics	2	Ongoing characteristics	2	Ongoing characteristics	2	Population characteristics > Ongoing characteristics
22608#1	CAT-MUL	48528/64691(113219)	0.00776249	-0.004048	0.0195748	0.197709	LOGISTIC-BINARY	Workplace very hot	100089	Online follow-up	123	Work environment	130	Employment history	130	Online follow-up > Work environment > Employment history
41272#X334	CAT-MUL	462350/473(462823)	-0.0595137	-0.150289	0.0308679	0.19787	LOGISTIC-BINARY	Operative procedures - OPCS4: X33.4 Autologous peripheral blood stem cell transplant	100091	Health-related outcomes	2000	Hospital inpatient	2005	Summary Operations	2005	Health-related outcomes > Hospital inpatient > Summary Operations
41210#M763	CAT-MUL	462608/215(462823)	0.0872196	-0.0460703	0.219409	0.197879	LOGISTIC-BINARY	Operative procedures - secondary OPCS4: M76.3 Optical urethrotomy	100091	Health-related outcomes	2000	Hospital inpatient	2005	Summary Operations	2005	Health-related outcomes > Hospital inpatient > Summary Operations
131228	DATE	457144/5679(462823)	-0.0172237	-0.043467	0.00898375	0.198018	LOGISTIC-BINARY	Date H65 first reported (nonsuppurative otitis media)	2408	Health-related outcomes	First occurrences	First occurrences	2408	Health-related outcomes > First occurrences > Ear and mastoid process disorders
41210#S701	CAT-MUL	462595/228(462823)	-0.0858132	-0.216866	0.0444784	0.198132	LOGISTIC-BINARY	Operative procedures - secondary OPCS4: S70.1 Avulsion of nail	100091	Health-related outcomes	2000	Hospital inpatient	2005	Summary Operations	2005	Health-related outcomes > Hospital inpatient > Summary Operations
20476	INTEGER	331/256(587)	-0.106032	-0.268838	0.0549016	0.198207	LOGISTIC-BINARY	Number of times believed in un-real communications or signs	100089	Online follow-up	136	Mental health	144	Unusual and psychotic experiences	144	Online follow-up > Mental health > Unusual and psychotic experiences
22601#62123369	CAT-MUL	113153/526(113679)	0.0560481	-0.029567	0.141244	0.19839	LOGISTIC-BINARY	Job coding: travel agent, travel agency/booking/reservations clerk, tour organiser	100089	Online follow-up	123	Work environment	130	Employment history	130	Online follow-up > Work environment > Employment history
22617#6212	CAT-MUL	113153/526(113679)	0.0560481	-0.029567	0.141244	0.19839	LOGISTIC-BINARY	Job code - historical: Travel agents	100089	Online follow-up	123	Work environment	130	Employment history	130	Online follow-up > Work environment > Employment history
41222#3	CAT-MUL	6394/450(6844)	-0.0632571	-0.159899	0.0329337	0.198433	LOGISTIC-BINARY	Delivery onset methods: Surgical induction by amniotomy	100091	Health-related outcomes	2000	Hospital inpatient	2003	Summary Maternity	2003	Health-related outcomes > Hospital inpatient > Summary Maternity
40011#8041	CAT-MUL	462346/477(462823)	0.0585272	-0.0309689	0.147545	0.198755	LOGISTIC-BINARY	Histology of cancer tumour: Small cell carcinoma, NOS	100091	Health-related outcomes	100092	Cancer register	100092	Cancer register	100092	Health-related outcomes > Cancer register
41272#U133	CAT-MUL	462107/716(462823)	-0.0482547	-0.12201	0.0252364	0.198938	LOGISTIC-BINARY	Operative procedures - OPCS4: U13.3 Magnetic resonance imaging of bone	100091	Health-related outcomes	2000	Hospital inpatient	2005	Summary Operations	2005	Health-related outcomes > Hospital inpatient > Summary Operations
40006#C436	CAT-MUL	461668/1155(462823)	0.0377647	-0.0199565	0.0952941	0.198996	LOGISTIC-BINARY	Type of cancer: ICD10: C43.6 Malignant melanoma of upper limb, including shoulder	100091	Health-related outcomes	100092	Cancer register	100092	Cancer register	100092	Health-related outcomes > Cancer register
2070	CAT-SIN	445015	-0.0043664	-0.0110295	0.00229673	0.199002	ORDERED-LOGISTIC	Frequency of tenseness / restlessness in last 2 weeks	100000	UK Biobank Assessment Centre	100025	Touchscreen	100059	Psychosocial factors	100060	UK Biobank Assessment Centre > Touchscreen > Psychosocial factors > Mental health
30640	CONTINUOUS	439123	0.00193492	-0.0010195	0.00488935	0.199273	LINEAR	Apolipoprotein B	100078	Biological samples	100079	Assay results	100080	Blood assays	17518	Biological samples > Assay results > Blood assays > Blood biochemistry
20004#1195	CAT-MUL	462435/311(462746)	0.0723997	-0.0385186	0.18257	0.199316	LOGISTIC-BINARY	Operation code: renal/kidney transplant	100000	UK Biobank Assessment Centre	100071	Verbal interview	100076	Operations	100076	UK Biobank Assessment Centre > Verbal interview > Operations
41200#M455	CAT-MUL	461799/1024(462823)	0.0400219	-0.0212125	0.101042	0.199421	LOGISTIC-BINARY	Operative procedures - main OPCS4: M45.5 Diagnostic endoscopic examination of bladder using rigid cystoscope	100091	Health-related outcomes	2000	Hospital inpatient	2005	Summary Operations	2005	Health-related outcomes > Hospital inpatient > Summary Operations
41272#S701	CAT-MUL	462212/611(462823)	-0.052155	-0.131992	0.027375	0.199562	LOGISTIC-BINARY	Operative procedures - OPCS4: S70.1 Avulsion of nail	100091	Health-related outcomes	2000	Hospital inpatient	2005	Summary Operations	2005	Health-related outcomes > Hospital inpatient > Summary Operations
40006#C187	CAT-MUL	461049/1774(462823)	0.0304356	-0.0161618	0.0769108	0.199903	LOGISTIC-BINARY	Type of cancer: ICD10: C18.7 Sigmoid colon	100091	Health-related outcomes	100092	Cancer register	100092	Cancer register	100092	Health-related outcomes > Cancer register
41272#H209	CAT-MUL	462011/812(462823)	0.0449021	-0.0239044	0.113437	0.199978	LOGISTIC-BINARY	Operative procedures - OPCS4: H20.9 Unspecified endoscopic extirpation of lesion of colon	100091	Health-related outcomes	2000	Hospital inpatient	2005	Summary Operations	2005	Health-related outcomes > Hospital inpatient > Summary Operations
22601#11212692	CAT-MUL	112931/748(113679)	0.0469585	-0.025005	0.118619	0.199983	LOGISTIC-BINARY	Job coding: production, works or maintenance manager	100089	Online follow-up	123	Work environment	130	Employment history	130	Online follow-up > Work environment > Employment history
41200#F053	CAT-MUL	462598/225(462823)	0.0849621	-0.0454732	0.214351	0.199988	LOGISTIC-BINARY	Operative procedures - main OPCS4: F05.3 Suture of lip	100091	Health-related outcomes	2000	Hospital inpatient	2005	Summary Operations	2005	Health-related outcomes > Hospital inpatient > Summary Operations
20004#1095	CAT-MUL	459238/3508(462746)	0.0218627	-0.0116055	0.0552712	0.200032	LOGISTIC-BINARY	Operation code: coronary artery bypass grafts (cabg)	100000	UK Biobank Assessment Centre	100071	Verbal interview	100076	Operations	100076	UK Biobank Assessment Centre > Verbal interview > Operations
41200#C101	CAT-MUL	462104/719(462823)	-0.0479923	-0.121539	0.0252837	0.200082	LOGISTIC-BINARY	Operative procedures - main OPCS4: C10.1 Excision of lesion of eyebrow	100091	Health-related outcomes	2000	Hospital inpatient	2005	Summary Operations	2005	Health-related outcomes > Hospital inpatient > Summary Operations
41272#K602	CAT-MUL	462605/218(462823)	-0.0874973	-0.221741	0.0459534	0.200206	LOGISTIC-BINARY	Operative procedures - OPCS4: K60.2 Resiting of lead of intravenous cardiac pacemaker system	100091	Health-related outcomes	2000	Hospital inpatient	2005	Summary Operations	2005	Health-related outcomes > Hospital inpatient > Summary Operations
41200#B144	CAT-MUL	462374/449(462823)	0.0602467	-0.0321836	0.152172	0.200227	LOGISTIC-BINARY	Operative procedures - main OPCS4: B14.4 Partial parathyroidectomy NEC	100091	Health-related outcomes	2000	Hospital inpatient	2005	Summary Operations	2005	Health-related outcomes > Hospital inpatient > Summary Operations
41229#5N1	CAT-MUL	446761/16062(462823)	-0.0103623	-0.0262247	0.00548793	0.200243	LOGISTIC-BINARY	PCT responsible for patient data: LEEDS PCT	100091	Health-related outcomes	2000	Hospital inpatient	2001	Summary Administration	2001	Health-related outcomes > Hospital inpatient > Summary Administration
41210#Z573	CAT-MUL	462104/719(462823)	-0.0479435	-0.121455	0.0252936	0.200341	LOGISTIC-BINARY	Operative procedures - secondary OPCS4: Z57.3 Quadriceps	100091	Health-related outcomes	2000	Hospital inpatient	2005	Summary Operations	2005	Health-related outcomes > Hospital inpatient > Summary Operations
41272#Z573	CAT-MUL	462104/719(462823)	-0.0479435	-0.121455	0.0252936	0.200341	LOGISTIC-BINARY	Operative procedures - OPCS4: Z57.3 Quadriceps	100091	Health-related outcomes	2000	Hospital inpatient	2005	Summary Operations	2005	Health-related outcomes > Hospital inpatient > Summary Operations
41210#Y983	CAT-MUL	450664/12159(462823)	-0.011831	-0.0299486	0.00627031	0.200387	LOGISTIC-BINARY	Operative procedures - secondary OPCS4: Y98.3 Radiology of three body areas (or 20-40 minutes)	100091	Health-related outcomes	2000	Hospital inpatient	2005	Summary Operations	2005	Health-related outcomes > Hospital inpatient > Summary Operations
41272#Y983	CAT-MUL	450664/12159(462823)	-0.011831	-0.0299486	0.00627031	0.200387	LOGISTIC-BINARY	Operative procedures - OPCS4: Y98.3 Radiology of three body areas (or 20-40 minutes)	100091	Health-related outcomes	2000	Hospital inpatient	2005	Summary Operations	2005	Health-related outcomes > Hospital inpatient > Summary Operations
100910	CAT-SIN	64840	0.0325439	-0.0173173	0.0824051	0.200806	ORDERED-LOGISTIC	Intake of artificial sweetener added to cereal	100089	Online follow-up	100090	Diet by 24-hour recall	100102	Cereal yesterday	100102	Online follow-up > Diet by 24-hour recall > Cereal yesterday
41269	INTEGER	7165	0.0151564	-0.0080809	0.0383937	0.201083	LINEAR	Gestation period at first antenatal assessment	100091	Health-related outcomes	2000	Hospital inpatient	2003	Summary Maternity	2003	Health-related outcomes > Hospital inpatient > Summary Maternity
20003#1141180212	CAT-MUL	461919/827(462746)	0.0443389	-0.0237859	0.11219	0.201195	LOGISTIC-BINARY	Treatment/medication code: escitalopram	100000	UK Biobank Assessment Centre	100071	Verbal interview	100075	Medications	100075	UK Biobank Assessment Centre > Verbal interview > Medications
23058	CAT-SIN	462/8430(8892)	-0.0617778	-0.156376	0.0331411	0.201288	LOGISTIC-BINARY	HHV-7 seropositivity for Human Herpesvirus-7	100078	Biological samples	100079	Assay results	100080	Blood assays	51428	Biological samples > Assay results > Blood assays > Infectious Diseases
41210#H207	CAT-MUL	462461/362(462823)	0.0668162	-0.0359714	0.16897	0.201293	LOGISTIC-BINARY	Operative procedures - secondary OPCS4	100091	Health-related outcomes	2000	Hospital inpatient	2005	Summary Operations	2005	Health-related outcomes > Hospital inpatient > Summary Operations
41200#X382	CAT-MUL	462071/752(462823)	0.0464395	-0.0249401	0.117519	0.201323	LOGISTIC-BINARY	Operative procedures - main OPCS4: X38.2 Injection of steroid for local action NEC	100091	Health-related outcomes	2000	Hospital inpatient	2005	Summary Operations	2005	Health-related outcomes > Hospital inpatient > Summary Operations
41200#Q189	CAT-MUL	455526/7297(462823)	-0.0152007	-0.0385493	0.00812014	0.201688	LOGISTIC-BINARY	Operative procedures - main OPCS4: Q18.9 Unspecified diagnostic endoscopic examination of uterus	100091	Health-related outcomes	2000	Hospital inpatient	2005	Summary Operations	2005	Health-related outcomes > Hospital inpatient > Summary Operations
2463	CAT-SIN	415717/44486(460203)	0.00637037	-0.0034125	0.0161491	0.201759	LOGISTIC-BINARY	Fractured/broken bones in last 5 years	100000	UK Biobank Assessment Centre	100025	Touchscreen	100036	Health and medical history	100044	UK Biobank Assessment Centre > Touchscreen > Health and medical history > Medical conditions
22617#3533	CAT-MUL	113056/623(113679)	-0.0515399	-0.130854	0.0274486	0.201894	LOGISTIC-BINARY	Job code - historical: Insurance underwriters	100089	Online follow-up	123	Work environment	130	Employment history	130	Online follow-up > Work environment > Employment history
41272#X381	CAT-MUL	462411/412(462823)	0.0627763	-0.0339192	0.15893	0.201989	LOGISTIC-BINARY	Operative procedures - OPCS4: X38.1 Injection of triamcinolone for local action	100091	Health-related outcomes	2000	Hospital inpatient	2005	Summary Operations	2005	Health-related outcomes > Hospital inpatient > Summary Operations
41272#W038	CAT-MUL	462621/202(462823)	-0.0904648	-0.229882	0.0480687	0.20212	LOGISTIC-BINARY	Operative procedures - OPCS4: W03.8 Other specified complex reconstruction of forefoot	100091	Health-related outcomes	2000	Hospital inpatient	2005	Summary Operations	2005	Health-related outcomes > Hospital inpatient > Summary Operations
41272#E253	CAT-MUL	461535/1288(462823)	-0.0356707	-0.0905604	0.0190628	0.20214	LOGISTIC-BINARY	Operative procedures - OPCS4: E25.3 Diagnostic endoscopic examination of nasopharynx NEC	100091	Health-related outcomes	2000	Hospital inpatient	2005	Summary Operations	2005	Health-related outcomes > Hospital inpatient > Summary Operations
41210#H205	CAT-MUL	462515/308(462823)	-0.0730539	-0.185636	0.0389093	0.202264	LOGISTIC-BINARY	Operative procedures - secondary OPCS4: H20.5 Fibreoptic endoscopic submucosal resection of lesion of colon	100091	Health-related outcomes	2000	Hospital inpatient	2005	Summary Operations	2005	Health-related outcomes > Hospital inpatient > Summary Operations
131102	DATE	459111/3712(462823)	-0.0210661	-0.0534779	0.011291	0.202329	LOGISTIC-BINARY	Date G81 first reported (hemiplegia)	2406	Health-related outcomes	First occurrences	First occurrences	2406	Health-related outcomes > First occurrences > Nervous system disorders
131958	DATE	432018/30805(462823)	-0.0075301	-0.019112	0.00404539	0.202431	LOGISTIC-BINARY	Date M77 first reported (other enthesopathies)	2413	Health-related outcomes	First occurrences	First occurrences	2413	Health-related outcomes > First occurrences > Musculoskeletal system and connective tissue disorders
104170	CAT-SIN	64772	0.0111025	-0.0059748	0.0281799	0.202576	ORDERED-LOGISTIC	Carrot intake		100089	Online follow-up	100090	Diet by 24-hour recall	100103	Fruit/vegetables yesterday	100103	Online follow-up > Diet by 24-hour recall > Fruit/vegetables yesterday
1140	CAT-SIN	382459	0.00400341	-0.0021573	0.0101641	0.202782	ORDERED-LOGISTIC	Difference in mobile phone use compared to two years previously	100000	UK Biobank Assessment Centre	100025	Touchscreen	100050	Lifestyle and environment	100053	UK Biobank Assessment Centre > Touchscreen > Lifestyle and environment > Electronic device use
41200#H281	CAT-MUL	462554/269(462823)	-0.0779617	-0.198309	0.0416484	0.202889	LOGISTIC-BINARY	Operative procedures - main OPCS4: H28.1 Diagnostic endoscopic examination of sigmoid colon and biopsy of lesion of sigmoid colon using rigid sigmoidoscope	100091	Health-related outcomes	2000	Hospital inpatient	2005	Summary Operations	2005	Health-related outcomes > Hospital inpatient > Summary Operations
26431	CONTINUOUS	34386	-0.0068124	-0.0172983	0.00367352	0.202893	LINEAR	Education score (Scotland)	1	Population characteristics	100094	Baseline characteristics	76	Indices of Multiple Deprivation	76	Population characteristics > Baseline characteristics > Indices of Multiple Deprivation
41210#Y089	CAT-MUL	462222/601(462823)	-0.0522377	-0.132815	0.0280268	0.203017	LOGISTIC-BINARY	Operative procedures - secondary OPCS4: Y08.9 Unspecified laser therapy to organ NOC	100091	Health-related outcomes	2000	Hospital inpatient	2005	Summary Operations	2005	Health-related outcomes > Hospital inpatient > Summary Operations
41272#Y089	CAT-MUL	462222/601(462823)	-0.0522377	-0.132815	0.0280268	0.203017	LOGISTIC-BINARY	Operative procedures - OPCS4: Y08.9 Unspecified laser therapy to organ NOC	100091	Health-related outcomes	2000	Hospital inpatient	2005	Summary Operations	2005	Health-related outcomes > Hospital inpatient > Summary Operations
22617#8211	CAT-MUL	112837/842(113679)	-0.0443528	-0.112771	0.0238137	0.203062	LOGISTIC-BINARY	Job code - historical: Heavy goods vehicle drivers	100089	Online follow-up	123	Work environment	130	Employment history	130	Online follow-up > Work environment > Employment history
22601#24113277	CAT-MUL	112310/1369(113679)	0.0346102	-0.0187741	0.0878344	0.203166	LOGISTIC-BINARY	Job coding: solicitor, lawyer, barrister, judge, coroner, articled clerk, attorney, advocate, stipendiary magistrate, fiscal/crown prosecutor, sheriff (scottish courts), legal services recorder	100089	Online follow-up	123	Work environment	130	Employment history	130	Online follow-up > Work environment > Employment history
22617#2411	CAT-MUL	112310/1369(113679)	0.0346102	-0.0187741	0.0878344	0.203166	LOGISTIC-BINARY	Job code - historical: Solicitors and lawyers, judges and coroners	100089	Online follow-up	123	Work environment	130	Employment history	130	Online follow-up > Work environment > Employment history
20003#1140864286	CAT-MUL	461982/764(462746)	-0.04629	-0.117722	0.0248906	0.203271	LOGISTIC-BINARY	Treatment/medication code: flixotide 25micrograms inhaler	100000	UK Biobank Assessment Centre	100071	Verbal interview	100075	Medications	100075	UK Biobank Assessment Centre > Verbal interview > Medications
90102	CONTINUOUS	98437	0.00400908	-0.0021671	0.0101853	0.203282	LINEAR	Fraction acceleration <= 11 milli-gravities	100088	Additional exposures	1008	Physical activity measurement	1010	Acceleration intensity distribution	1010	Additional exposures > Physical activity measurement > Acceleration intensity distribution
41272#S014	CAT-MUL	462615/208(462823)	-0.0887706	-0.225932	0.0475352	0.203322	LOGISTIC-BINARY	Operative procedures - OPCS4: S01.4 Browlift NEC	100091	Health-related outcomes	2000	Hospital inpatient	2005	Summary Operations	2005	Health-related outcomes > Hospital inpatient > Summary Operations
23130	CONTINUOUS	454280	-0.0011672	-0.0029672	0.0006328	0.203754	LINEAR	Trunk predicted mass	100000	UK Biobank Assessment Centre	100006	Physical measures	100008	Anthropometry	100009	UK Biobank Assessment Centre > Physical measures > Anthropometry > Impedance measures
22037	CONTINUOUS	374905	0.00207427	-0.001125	0.00527351	0.203811	LINEAR	MET minutes per week for walking	100000	UK Biobank Assessment Centre	100025	Touchscreen	100050	Lifestyle and environment	54	UK Biobank Assessment Centre > Touchscreen > Lifestyle and environment > Physical activity > MET Scores
20004#1431	CAT-MUL	461913/833(462746)	0.0439346	-0.0239599	0.111563	0.203824	LOGISTIC-BINARY	Operation code: urethral surgery	100000	UK Biobank Assessment Centre	100071	Verbal interview	100076	Operations	100076	UK Biobank Assessment Centre > Verbal interview > Operations
4249	INTEGER	148640	0.00618127	-0.0033534	0.0157159	0.203854	ORDERED-LOGISTIC	Number of times 'clear' was pressed (right)	100000	UK Biobank Assessment Centre	100006	Physical measures	100049	Hearing test	100049	UK Biobank Assessment Centre > Physical measures > Hearing test
41272#T852	CAT-MUL	457610/5213(462823)	-0.0178183	-0.0453229	0.00964756	0.203859	LOGISTIC-BINARY	Operative procedures - OPCS4: T85.2 Block dissection of axillary lymph nodes	100091	Health-related outcomes	2000	Hospital inpatient	2005	Summary Operations	2005	Health-related outcomes > Hospital inpatient > Summary Operations
41210#Z152	CAT-MUL	461204/1619(462823)	-0.031825	-0.0809787	0.0172074	0.203894	LOGISTIC-BINARY	Operative procedures - secondary OPCS4: Z15.2 Upper outer quadrant of breast	100091	Health-related outcomes	2000	Hospital inpatient	2005	Summary Operations	2005	Health-related outcomes > Hospital inpatient > Summary Operations
41272#Z152	CAT-MUL	461204/1619(462823)	-0.031825	-0.0809787	0.0172074	0.203894	LOGISTIC-BINARY	Operative procedures - OPCS4: Z15.2 Upper outer quadrant of breast	100091	Health-related outcomes	2000	Hospital inpatient	2005	Summary Operations	2005	Health-related outcomes > Hospital inpatient > Summary Operations
41200#X084	CAT-MUL	462540/283(462823)	0.0750868	-0.0411445	0.190491	0.203903	LOGISTIC-BINARY	Operative procedures - main OPCS4: X08.4 Amputation of finger NEC	100091	Health-related outcomes	2000	Hospital inpatient	2005	Summary Operations	2005	Health-related outcomes > Hospital inpatient > Summary Operations
23102	CONTINUOUS	454705	-0.0011722	-0.0029805	0.00063614	0.203916	LINEAR	Whole body water mass	100000	UK Biobank Assessment Centre	100006	Physical measures	100008	Anthropometry	100009	UK Biobank Assessment Centre > Physical measures > Anthropometry > Impedance measures
41246#1010	CAT-MUL	443209/202(443411)	-0.0894477	-0.227906	0.0480271	0.203935	LOGISTIC-BINARY	Treatment speciality of consultant (recoded): Acute medicine	100091	Health-related outcomes	2000	Hospital inpatient	2001	Summary Administration	2001	Health-related outcomes > Hospital inpatient > Summary Administration
41272#S091	CAT-MUL	462473/350(462823)	-0.0680966	-0.173425	0.036685	0.203982	LOGISTIC-BINARY	Operative procedures - OPCS4: S09.1 Laser destruction of lesion of skin of head or neck	100091	Health-related outcomes	2000	Hospital inpatient	2005	Summary Operations	2005	Health-related outcomes > Hospital inpatient > Summary Operations
41272#U216	CAT-MUL	461907/916(462823)	-0.042163	-0.107336	0.0228006	0.204099	LOGISTIC-BINARY	Operative procedures - OPCS4: U21.6 Ultrasound scan NEC	100091	Health-related outcomes	2000	Hospital inpatient	2005	Summary Operations	2005	Health-related outcomes > Hospital inpatient > Summary Operations
131836	DATE	417203/45620(462823)	0.00628414	-0.003424	0.0159883	0.204454	LOGISTIC-BINARY	Date L98 first reported (other disorders of skin and subcutaneous tissue, not elsewhere classified)	2412	Health-related outcomes	First occurrences	First occurrences	2412	Health-related outcomes > First occurrences > Skin and subcutaneous tissue disorders
3426	CAT-SIN	43418	0.0114625	-0.0062418	0.0291667	0.204454	ORDERED-LOGISTIC	Job involves night shift work	100000	UK Biobank Assessment Centre	100025	Touchscreen	100062	Sociodemographics	100064	UK Biobank Assessment Centre > Touchscreen > Sociodemographics > Employment
131244	DATE	462105/718(462823)	-0.0475146	-0.121037	0.0257338	0.204459	LOGISTIC-BINARY	Date H73 first reported (other disorders of tympanic membrane)	2408	Health-related outcomes	First occurrences	First occurrences	2408	Health-related outcomes > First occurrences > Ear and mastoid process disorders
41210#L997	CAT-MUL	460855/1968(462823)	-0.0287676	-0.0732659	0.0156318	0.204611	LOGISTIC-BINARY	Operative procedures - secondary OPCS4: L99.7 Percutaneous transluminal peripheral insertion of central catheter	100091	Health-related outcomes	2000	Hospital inpatient	2005	Summary Operations	2005	Health-related outcomes > Hospital inpatient > Summary Operations
41272#U212	CAT-MUL	422210/40613(462823)	-0.0066417	-0.016907	0.003619	0.204656	LOGISTIC-BINARY	Operative procedures - OPCS4: U21.2 Computed tomography NEC	100091	Health-related outcomes	2000	Hospital inpatient	2005	Summary Operations	2005	Health-related outcomes > Hospital inpatient > Summary Operations
6146#100	CAT-MUL	27001/432171(459172)	0.00798499	-0.0043532	0.0203305	0.204774	LOGISTIC-BINARY	Attendance/disability/mobility allowance	100000	UK Biobank Assessment Centre	100025	Touchscreen	100062	Sociodemographics	100067	UK Biobank Assessment Centre > Touchscreen > Sociodemographics > Other sociodemographic factors
41200#X369	CAT-MUL	460022/2801(462823)	-0.0241006	-0.0613894	0.0131175	0.204815	LOGISTIC-BINARY	Operative procedures - main OPCS4: X36.9 Unspecified blood withdrawal	100091	Health-related outcomes	2000	Hospital inpatient	2005	Summary Operations	2005	Health-related outcomes > Hospital inpatient > Summary Operations
22601#53142539	CAT-MUL	113435/244(113679)	-0.0818412	-0.208743	0.0442536	0.204848	LOGISTIC-BINARY	Job coding: plumber	100089	Online follow-up	123	Work environment	130	Employment history	130	Online follow-up > Work environment > Employment history
41229#5J9	CAT-MUL	460944/1879(462823)	0.0292206	-0.0160219	0.0743479	0.20499	LOGISTIC-BINARY	PCT responsible for patient data: DARLINGTON PCT	100091	Health-related outcomes	2000	Hospital inpatient	2001	Summary Administration	2001	Health-related outcomes > Hospital inpatient > Summary Administration
131058	DATE	462576/247(462823)	-0.0812247	-0.207182	0.0440131	0.205058	LOGISTIC-BINARY	Date G46 first reported (vascular syndromes of brain in cerebrovascular diseases)	2406	Health-related outcomes	First occurrences	First occurrences	2406	Health-related outcomes > First occurrences > Nervous system disorders
6157#1	CAT-MUL	100196/13761(113957)	0.0115196	-0.0063204	0.0293476	0.205493	LOGISTIC-BINARY	Why stopped smoking: Illness or ill health	100000	UK Biobank Assessment Centre	100025	Touchscreen	100050	Lifestyle and environment	100058	UK Biobank Assessment Centre > Touchscreen > Lifestyle and environment > Smoking
2237	CAT-SIN	462247	-0.0045737	-0.011657	0.0025097	0.205673	ORDERED-LOGISTIC	Plays computer games	100000	UK Biobank Assessment Centre	100025	Touchscreen	100050	Lifestyle and environment	100053	UK Biobank Assessment Centre > Touchscreen > Lifestyle and environment > Electronic device use
22601#11633322	CAT-MUL	111538/2141(113679)	0.0275737	-0.0151824	0.0702285	0.205698	LOGISTIC-BINARY	Job coding: retail or wholesale shop manager, showroom manager	100089	Online follow-up	123	Work environment	130	Employment history	130	Online follow-up > Work environment > Employment history
41272#W246	CAT-MUL	462124/699(462823)	-0.0480881	-0.12275	0.0263054	0.206031	LOGISTIC-BINARY	Operative procedures - OPCS4: W24.6 Closed reduction of fracture of bone and fixation using nail or screw	100091	Health-related outcomes	2000	Hospital inpatient	2005	Summary Operations	2005	Health-related outcomes > Hospital inpatient > Summary Operations
102860	CAT-SIN	64813	0.0418063	-0.0230428	0.106655	0.206395	ORDERED-LOGISTIC	Cheese spread intake	100089	Online follow-up	100090	Diet by 24-hour recall	100107	Milk/eggs/cheese yesterday	100107	Online follow-up > Diet by 24-hour recall > Milk/eggs/cheese yesterday
20544#16	CAT-MUL	148009/848(148857)	0.0434758	-0.0241449	0.110833	0.206755	LOGISTIC-BINARY	Mental health problems ever diagnosed by a professional: Anorexia nervosa	100089	Online follow-up	136	Mental health	137	Mental distress	137	Online follow-up > Mental health > Mental distress
131468	DATE	450230/12593(462823)	-0.0114194	-0.0291629	0.00630795	0.206955	LOGISTIC-BINARY	Date J32 first reported (chronic sinusitis)	2410	Health-related outcomes	First occurrences	First occurrences	2410	Health-related outcomes > First occurrences > Respiratory system disorders
22601#11113200	CAT-MUL	112610/1069(113679)	-0.0389307	-0.0995153	0.0214623	0.207166	LOGISTIC-BINARY	Job coding: senior official in central government including members of the senior civil service and the equivalent in the diplomatic service, mps, meps	100089	Online follow-up	123	Work environment	130	Employment history	130	Online follow-up > Work environment > Employment history
22617#1111	CAT-MUL	112610/1069(113679)	-0.0389307	-0.0995153	0.0214623	0.207166	LOGISTIC-BINARY	Job code - historical: Senior officials in national government	100089	Online follow-up	123	Work environment	130	Employment history	130	Online follow-up > Work environment > Employment history
1737	INTEGER	346813	-0.0041567	-0.0106156	0.00230214	0.207168	ORDERED-LOGISTIC	Childhood sunburn occasions	100000	UK Biobank Assessment Centre	100025	Touchscreen	100050	Lifestyle and environment	100055	UK Biobank Assessment Centre > Touchscreen > Lifestyle and environment > Sun exposure
41272#U202	CAT-MUL	457905/4918(462823)	0.0181105	-0.0100529	0.0462318	0.207203	LOGISTIC-BINARY	Operative procedures - OPCS4: U20.2 Transoesophageal echocardiography	100091	Health-related outcomes	2000	Hospital inpatient	2005	Summary Operations	2005	Health-related outcomes > Hospital inpatient > Summary Operations
41210#Y088	CAT-MUL	462127/696(462823)	0.0476637	-0.0265655	0.121571	0.207218	LOGISTIC-BINARY	Operative procedures - secondary OPCS4: Y08.8 Other specified laser therapy to organ NOC	100091	Health-related outcomes	2000	Hospital inpatient	2005	Summary Operations	2005	Health-related outcomes > Hospital inpatient > Summary Operations
41272#Y088	CAT-MUL	462127/696(462823)	0.0476637	-0.0265655	0.121571	0.207218	LOGISTIC-BINARY	Operative procedures - OPCS4: Y08.8 Other specified laser therapy to organ NOC	100091	Health-related outcomes	2000	Hospital inpatient	2005	Summary Operations	2005	Health-related outcomes > Hospital inpatient > Summary Operations
41210#E361	CAT-MUL	462607/216(462823)	-0.0860374	-0.220173	0.0471973	0.207267	LOGISTIC-BINARY	Operative procedures - secondary OPCS4: E36.1 Diagnostic endoscopic examination of larynx and biopsy of lesion of larynx	100091	Health-related outcomes	2000	Hospital inpatient	2005	Summary Operations	2005	Health-related outcomes > Hospital inpatient > Summary Operations
41229#TAM	CAT-MUL	461379/1444(462823)	-0.0333394	-0.085249	0.0184329	0.207513	LOGISTIC-BINARY	PCT responsible for patient data: SOLIHULL CARE TRUST	100091	Health-related outcomes	2000	Hospital inpatient	2001	Summary Administration	2001	Health-related outcomes > Hospital inpatient > Summary Administration
131790	DATE	457474/5349(462823)	-0.017404	-0.0444889	0.0096422	0.207521	LOGISTIC-BINARY	Date L70 first reported (acne)	2412	Health-related outcomes	First occurrences	First occurrences	2412	Health-related outcomes > First occurrences > Skin and subcutaneous tissue disorders
101970	CAT-SIN	64896	0.0230959	-0.0128214	0.0590132	0.207552	ORDERED-LOGISTIC	Double crust pastry intake	100089	Online follow-up	100090	Diet by 24-hour recall	100109	Soup/snacks/pastries yesterday	100109	Online follow-up > Diet by 24-hour recall > Soup/snacks/pastries yesterday
20003#1140882776	CAT-MUL	462507/239(462746)	0.0810925	-0.0455035	0.206718	0.207634	LOGISTIC-BINARY	Treatment/medication code: fucibet cream	100000	UK Biobank Assessment Centre	100071	Verbal interview	100075	Medications	100075	UK Biobank Assessment Centre > Verbal interview > Medications
40011#9690	CAT-MUL	462473/350(462823)	-0.0678664	-0.173679	0.0374419	0.207698	LOGISTIC-BINARY	Histology of cancer tumour: Follicular lymphoma, NOS	100091	Health-related outcomes	100092	Cancer register	100092	Cancer register	100092	Health-related outcomes > Cancer register
131214	DATE	462195/628(462823)	-0.050454	-0.129101	0.0278826	0.207742	LOGISTIC-BINARY	Date H55 first reported (nystagmus and other irregular eye movements)	2407	Health-related outcomes	First occurrences	First occurrences	2407	Health-related outcomes > First occurrences > Eye and adnexa disorders
41200#W361	CAT-MUL	462497/326(462823)	-0.0703323	-0.180041	0.0388394	0.207871	LOGISTIC-BINARY	Operative procedures - main OPCS4: W36.1 Percutaneous needle biopsy of lesion of bone	100091	Health-related outcomes	2000	Hospital inpatient	2005	Summary Operations	2005	Health-related outcomes > Hospital inpatient > Summary Operations
41200#N111	CAT-MUL	462351/472(462823)	-0.058269	-0.149211	0.0322619	0.208198	LOGISTIC-BINARY	Operative procedures - main OPCS4: N11.1 Excision of hydrocele sac	100091	Health-related outcomes	2000	Hospital inpatient	2005	Summary Operations	2005	Health-related outcomes > Hospital inpatient > Summary Operations
130826	DATE	454101/8722(462823)	-0.0136627	-0.0349559	0.0076074	0.208286	LOGISTIC-BINARY	Date E86 first reported (volume depletion)	2404	Health-related outcomes	First occurrences	First occurrences	2404	Health-related outcomes > First occurrences > Endocrine, nutritional and metabolic diseases
1190	CAT-SIN	462215	-0.0037252	-0.0095286	0.0020781	0.208339	ORDERED-LOGISTIC	Nap during day	100000	UK Biobank Assessment Centre	100025	Touchscreen	100050	Lifestyle and environment	100057	UK Biobank Assessment Centre > Touchscreen > Lifestyle and environment > Sleep
20003#1141169520	CAT-MUL	462347/399(462746)	0.062805	-0.0353058	0.160361	0.208361	LOGISTIC-BINARY	Treatment/medication code: cosopt 2%/0.5% eye drops	100000	UK Biobank Assessment Centre	100071	Verbal interview	100075	Medications	100075	UK Biobank Assessment Centre > Verbal interview > Medications
41200#W132	CAT-MUL	462409/414(462823)	0.0614375	-0.0345605	0.156866	0.208381	LOGISTIC-BINARY	Operative procedures - main OPCS4: W13.2 Displacement osteotomy	100091	Health-related outcomes	2000	Hospital inpatient	2005	Summary Operations	2005	Health-related outcomes > Hospital inpatient > Summary Operations
41200#X833	CAT-MUL	461972/851(462823)	-0.043321	-0.110946	0.0240754	0.208527	LOGISTIC-BINARY	Operative procedures - main OPCS4: X83.3 Fibrinolytic drugs Band 1	100091	Health-related outcomes	2000	Hospital inpatient	2005	Summary Operations	2005	Health-related outcomes > Hospital inpatient > Summary Operations
41272#U191	CAT-MUL	460980/1843(462823)	0.029286	-0.0164453	0.0749007	0.208822	LOGISTIC-BINARY	Operative procedures - OPCS4: U19.1 Implantation of electrocardiography loop recorder	100091	Health-related outcomes	2000	Hospital inpatient	2005	Summary Operations	2005	Health-related outcomes > Hospital inpatient > Summary Operations
102450	CAT-SIN	64799	0.0297855	-0.0166673	0.0762383	0.208849	ORDERED-LOGISTIC	Seeds intake		100089	Online follow-up	100090	Diet by 24-hour recall	100109	Soup/snacks/pastries yesterday	100109	Online follow-up > Diet by 24-hour recall > Soup/snacks/pastries yesterday
3084	CONTINUOUS	40595	-0.0060399	-0.0154599	0.00338013	0.208863	LINEAR	Heel bone mineral density (BMD), manual entry	100000	UK Biobank Assessment Centre	100006	Physical measures	100018	Bone-densitometry of heel	100018	UK Biobank Assessment Centre > Physical measures > Bone-densitometry of heel
20441	CAT-SIN	90328/59052(149380)	0.0067816	-0.0037956	0.017358	0.208866	LOGISTIC-BINARY	Ever had prolonged loss of interest in normal activities	100089	Online follow-up	136	Mental health	138	Depression	138	Online follow-up > Mental health > Depression
41272#W036	CAT-MUL	462469/354(462823)	-0.0672279	-0.172342	0.037376	0.208971	LOGISTIC-BINARY	Operative procedures - OPCS4: W03.6 Osteotomy of multiple metatarsals and fixation HFQ	100091	Health-related outcomes	2000	Hospital inpatient	2005	Summary Operations	2005	Health-related outcomes > Hospital inpatient > Summary Operations
41272#T645	CAT-MUL	462343/480(462823)	-0.0575897	-0.147714	0.0321336	0.209446	LOGISTIC-BINARY	Operative procedures - OPCS4: T64.5 Tenodesis	100091	Health-related outcomes	2000	Hospital inpatient	2005	Summary Operations	2005	Health-related outcomes > Hospital inpatient > Summary Operations
131184	DATE	459242/3581(462823)	0.0210418	-0.0118634	0.0538884	0.209683	LOGISTIC-BINARY	Date H36 first reported (retinal disorders in diseases classified elsewhere)	2407	Health-related outcomes	First occurrences	First occurrences	2407	Health-related outcomes > First occurrences > Eye and adnexa disorders
22507	INTEGER	42484	-0.0059803	-0.0153242	0.00336364	0.209686	LINEAR	Age of stopping smoking	100089	Online follow-up	123	Work environment	132	Medical information	132	Online follow-up > Work environment > Medical information
41272#H444	CAT-MUL	460262/2561(462823)	-0.0248852	-0.0638088	0.013959	0.209721	LOGISTIC-BINARY	Operative procedures - OPCS4: H44.4 Examination of rectum under anaesthetic	100091	Health-related outcomes	2000	Hospital inpatient	2005	Summary Operations	2005	Health-related outcomes > Hospital inpatient > Summary Operations
41200#Q124	CAT-MUL	462229/594(462823)	0.0512722	-0.0290621	0.131216	0.209885	LOGISTIC-BINARY	Operative procedures - main OPCS4: Q12.4 Removal of intrauterine contraceptive device NEC	100091	Health-related outcomes	2000	Hospital inpatient	2005	Summary Operations	2005	Health-related outcomes > Hospital inpatient > Summary Operations
130148	DATE	462336/487(462823)	-0.0571232	-0.146611	0.0319678	0.209925	LOGISTIC-BINARY	Date A87 first reported (viral meningitis)	2401	Health-related outcomes	First occurrences	First occurrences	2401	Health-related outcomes > First occurrences > Certain infectious and parasitic diseases
3086	CONTINUOUS	40595	-0.0060821	-0.0155981	0.00343386	0.210305	LINEAR	Speed of sound through heel, manual entry	100000	UK Biobank Assessment Centre	100006	Physical measures	100018	Bone-densitometry of heel	100018	UK Biobank Assessment Centre > Physical measures > Bone-densitometry of heel
131108	DATE	462128/695(462823)	0.0473933	-0.0269201	0.121386	0.210334	LOGISTIC-BINARY	Date G90 first reported (disorders of autonomic nervous system)	2406	Health-related outcomes	First occurrences	First occurrences	2406	Health-related outcomes > First occurrences > Nervous system disorders
40013#1809	CAT-MUL	462267/556(462823)	0.0529941	-0.030143	0.135722	0.210447	LOGISTIC-BINARY	Type of cancer: ICD9: 1809 Malignant neoplasm of cervix uteri, unspecified	100091	Health-related outcomes	100092	Cancer register	100092	Cancer register	100092	Health-related outcomes > Cancer register
41272#H468	CAT-MUL	462478/345(462823)	0.0670805	-0.0382636	0.171756	0.210609	LOGISTIC-BINARY	Operative procedures - OPCS4: H46.8 Other specified other operations on rectum	100091	Health-related outcomes	2000	Hospital inpatient	2005	Summary Operations	2005	Health-related outcomes > Hospital inpatient > Summary Operations
104280	CAT-SIN	64894	-0.0148535	-0.0381125	0.00840548	0.21069	ORDERED-LOGISTIC	Pea intake		100089	Online follow-up	100090	Diet by 24-hour recall	100103	Fruit/vegetables yesterday	100103	Online follow-up > Diet by 24-hour recall > Fruit/vegetables yesterday
41210#Z385	CAT-MUL	461908/915(462823)	-0.041522	-0.106727	0.0234665	0.211261	LOGISTIC-BINARY	Operative procedures - secondary OPCS4: Z38.5 Superficial femoral artery	100091	Health-related outcomes	2000	Hospital inpatient	2005	Summary Operations	2005	Health-related outcomes > Hospital inpatient > Summary Operations
41272#Z385	CAT-MUL	461908/915(462823)	-0.041522	-0.106727	0.0234665	0.211261	LOGISTIC-BINARY	Operative procedures - OPCS4: Z38.5 Superficial femoral artery	100091	Health-related outcomes	2000	Hospital inpatient	2005	Summary Operations	2005	Health-related outcomes > Hospital inpatient > Summary Operations
20003#1141194386	CAT-MUL	462415/331(462746)	-0.0691529	-0.177862	0.039008	0.211385	LOGISTIC-BINARY	Treatment/medication code: telfast 30 tablet	100000	UK Biobank Assessment Centre	100071	Verbal interview	100075	Medications	100075	UK Biobank Assessment Centre > Verbal interview > Medications
22601#35623213	CAT-MUL	113185/494(113679)	-0.0565808	-0.14551	0.0319525	0.211403	LOGISTIC-BINARY	Job coding: personnel or industrial relations officer, recruitment consultant	100089	Online follow-up	123	Work environment	130	Employment history	130	Online follow-up > Work environment > Employment history
132056	DATE	458132/4691(462823)	-0.0183708	-0.0472116	0.0104269	0.211503	LOGISTIC-BINARY	Date N31 first reported (neuromuscular dysfunction of bladder, not elsewhere classified)	2414	Health-related outcomes	First occurrences	First occurrences	2414	Health-related outcomes > First occurrences > Genitourinary system disorders
40006#C509	CAT-MUL	455610/7213(462823)	-0.014973	-0.0384942	0.00852057	0.211883	LOGISTIC-BINARY	Type of cancer: ICD10: C50.9 Breast, unspecified	100091	Health-related outcomes	100092	Cancer register	100092	Cancer register	100092	Health-related outcomes > Cancer register
41229#5FL	CAT-MUL	458570/4253(462823)	0.0192471	-0.0110021	0.0494475	0.211997	LOGISTIC-BINARY	PCT responsible for patient data: BATH AND NORTH EAST SOMERSET PCT	100091	Health-related outcomes	2000	Hospital inpatient	2001	Summary Administration	2001	Health-related outcomes > Hospital inpatient > Summary Administration
41200#K607	CAT-MUL	462336/487(462823)	0.0563368	-0.0324948	0.144706	0.212709	LOGISTIC-BINARY	Operative procedures - main OPCS4: K60.7 Implantation of intravenous biventricular cardiac pacemaker system	100091	Health-related outcomes	2000	Hospital inpatient	2005	Summary Operations	2005	Health-related outcomes > Hospital inpatient > Summary Operations
131788	DATE	462355/468(462823)	0.0573883	-0.0331138	0.147393	0.212709	LOGISTIC-BINARY	Date L68 first reported (hypertrichosis)	2412	Health-related outcomes	First occurrences	First occurrences	2412	Health-related outcomes > First occurrences > Skin and subcutaneous tissue disorders
22601#61243409	CAT-MUL	110823/2856(113679)	-0.0238288	-0.0613576	0.0136249	0.212857	LOGISTIC-BINARY	Job coding: educational assistant, classroom assistant, special needs helper	100089	Online follow-up	123	Work environment	130	Employment history	130	Online follow-up > Work environment > Employment history
22617#6124	CAT-MUL	110823/2856(113679)	-0.0238288	-0.0613576	0.0136249	0.212857	LOGISTIC-BINARY	Job code - historical: Educational assistants	100089	Online follow-up	123	Work environment	130	Employment history	130	Online follow-up > Work environment > Employment history
5485	CAT-SIN	14083/18465(32548)	-0.0139152	-0.0358091	0.00797868	0.212858	LOGISTIC-BINARY	Leg pain when walking normally	100000	UK Biobank Assessment Centre	100025	Touchscreen	100036	Health and medical history	100038	UK Biobank Assessment Centre > Touchscreen > Health and medical history > Claudication and peripheral artery disease
131000	DATE	462044/779(462823)	-0.0448915	-0.115663	0.0256351	0.213007	LOGISTIC-BINARY	Date G04 first reported (encephalitis, myelitis and encephalomyelitis)	2406	Health-related outcomes	First occurrences	First occurrences	2406	Health-related outcomes > First occurrences > Nervous system disorders
22601#91112478	CAT-MUL	113223/456(113679)	-0.0587305	-0.1514	0.0334972	0.213126	LOGISTIC-BINARY	Job coding: farmhand, farm labourer, herdsman, shepherd, dairyman, pigman	100089	Online follow-up	123	Work environment	130	Employment history	130	Online follow-up > Work environment > Employment history
22617#9111	CAT-MUL	113223/456(113679)	-0.0587305	-0.1514	0.0334972	0.213126	LOGISTIC-BINARY	Job code - historical: Farm workers	100089	Online follow-up	123	Work environment	130	Employment history	130	Online follow-up > Work environment > Employment history
20427	CAT-SIN	8243/37023(45266)	-0.0152956	-0.0393803	0.00880432	0.213367	LOGISTIC-BINARY	Frequent trouble falling or staying asleep during worst period of anxiety	100089	Online follow-up	136	Mental health	140	Anxiety	140	Online follow-up > Mental health > Anxiety
131924	DATE	438200/24623(462823)	-0.0081627	-0.0210259	0.00469247	0.213428	LOGISTIC-BINARY	Date M51 first reported (other intervertebral disk disorders)	2413	Health-related outcomes	First occurrences	First occurrences	2413	Health-related outcomes > First occurrences > Musculoskeletal system and connective tissue disorders
41210#Z062	CAT-MUL	462473/350(462823)	0.0662591	-0.0384371	0.170299	0.213441	LOGISTIC-BINARY	Operative procedures - secondary OPCS4: Z06.2 Thoracic spinal cord	100091	Health-related outcomes	2000	Hospital inpatient	2005	Summary Operations	2005	Health-related outcomes > Hospital inpatient > Summary Operations
41272#Z062	CAT-MUL	462473/350(462823)	0.0662591	-0.0384371	0.170299	0.213441	LOGISTIC-BINARY	Operative procedures - OPCS4: Z06.2 Thoracic spinal cord	100091	Health-related outcomes	2000	Hospital inpatient	2005	Summary Operations	2005	Health-related outcomes > Hospital inpatient > Summary Operations
131624	DATE	460721/2102(462823)	-0.0273157	-0.0704011	0.0156776	0.213491	LOGISTIC-BINARY	Date K46 first reported (unspecified abdominal hernia)	2411	Health-related outcomes	First occurrences	First occurrences	2411	Health-related outcomes > First occurrences > Digestive system disorders
130874	DATE	461720/1103(462823)	0.0373569	-0.0216006	0.0961107	0.213504	LOGISTIC-BINARY	Date F20 first reported (schizophrenia)	2405	Health-related outcomes	First occurrences	First occurrences	2405	Health-related outcomes > First occurrences > Mental and behavioural disorders
41210#S358	CAT-MUL	462498/325(462823)	0.0685743	-0.0398719	0.1763	0.213744	LOGISTIC-BINARY	Operative procedures - secondary OPCS4: S35.8 Other specified split autograft of skin	100091	Health-related outcomes	2000	Hospital inpatient	2005	Summary Operations	2005	Health-related outcomes > Hospital inpatient > Summary Operations
41200#M533	CAT-MUL	461271/1552(462823)	-0.0317109	-0.081781	0.0182284	0.213902	LOGISTIC-BINARY	Operative procedures - main OPCS4: M53.3 Introduction of tension-free vaginal tape	100091	Health-related outcomes	2000	Hospital inpatient	2005	Summary Operations	2005	Health-related outcomes > Hospital inpatient > Summary Operations
41272#K492	CAT-MUL	462278/545(462823)	0.0530342	-0.0308205	0.136478	0.214012	LOGISTIC-BINARY	Operative procedures - OPCS4: K49.2 Percutaneous transluminal balloon angioplasty of multiple coronary arteries	100091	Health-related outcomes	2000	Hospital inpatient	2005	Summary Operations	2005	Health-related outcomes > Hospital inpatient > Summary Operations
20004#1405	CAT-MUL	460966/1780(462746)	-0.0296081	-0.0763664	0.0170394	0.214044	LOGISTIC-BINARY	Operation code: incisional hernia repair	100000	UK Biobank Assessment Centre	100071	Verbal interview	100076	Operations	100076	UK Biobank Assessment Centre > Verbal interview > Operations
20004#1488	CAT-MUL	458394/4352(462746)	-0.0190693	-0.0491773	0.0109929	0.214122	LOGISTIC-BINARY	Operation code: anterior/posterior repair bladder/uterus	100000	UK Biobank Assessment Centre	100071	Verbal interview	100076	Operations	100076	UK Biobank Assessment Centre > Verbal interview > Operations
20527	CAT-SIN	144363/5183(149546)	-0.017762	-0.0458245	0.0102606	0.214445	LOGISTIC-BINARY	Been involved in combat or exposed to war-zone	100089	Online follow-up	136	Mental health	145	Traumatic events	145	Online follow-up > Mental health > Traumatic events
103120	CAT-SIN	1259/15641(16900)	0.0365668	-0.021119	0.0944115	0.214686	LOGISTIC-BINARY	Fat removed from meat	100089	Online follow-up	100090	Diet by 24-hour recall	100106	Meat/fish yesterday	100106	Online follow-up > Diet by 24-hour recall > Meat/fish yesterday
40006#C259	CAT-MUL	462417/406(462823)	-0.0618618	-0.159944	0.0357678	0.215379	LOGISTIC-BINARY	Type of cancer: ICD10: C25.9 Pancreas, unspecified	100091	Health-related outcomes	100092	Cancer register	100092	Cancer register	100092	Health-related outcomes > Cancer register
41210#S362	CAT-MUL	461860/963(462823)	-0.0400709	-0.103584	0.0232351	0.215517	LOGISTIC-BINARY	Operative procedures - secondary OPCS4: S36.2 Full thickness autograft of skin NEC	100091	Health-related outcomes	2000	Hospital inpatient	2005	Summary Operations	2005	Health-related outcomes > Hospital inpatient > Summary Operations
90036	CONTINUOUS	98437	-0.0039384	-0.0101725	0.00229569	0.215635	LINEAR	Average acceleration 09:00 - 09:59	100088	Additional exposures	1008	Physical activity measurement	1009	Acceleration averages	1009	Additional exposures > Physical activity measurement > Acceleration averages
131314	DATE	462186/637(462823)	-0.049271	-0.127435	0.028587	0.215787	LOGISTIC-BINARY	Date I30 first reported (acute pericarditis)	2409	Health-related outcomes	First occurrences	First occurrences	2409	Health-related outcomes > First occurrences > Circulatory system disorders
20003#1140867878	CAT-MUL	460805/1941(462746)	0.0281154	-0.0164704	0.0725897	0.21591	LOGISTIC-BINARY	Treatment/medication code: sertraline	100000	UK Biobank Assessment Centre	100071	Verbal interview	100075	Medications	100075	UK Biobank Assessment Centre > Verbal interview > Medications
20003#1140921814	CAT-MUL	461960/786(462746)	0.0441988	-0.0259456	0.114056	0.215912	LOGISTIC-BINARY	Treatment/medication code: mirena 52mg intrauterine system	100000	UK Biobank Assessment Centre	100071	Verbal interview	100075	Medications	100075	UK Biobank Assessment Centre > Verbal interview > Medications
41272#P242	CAT-MUL	462086/737(462823)	-0.0458423	-0.118609	0.0266677	0.216135	LOGISTIC-BINARY	Operative procedures - OPCS4: P24.2 Sacrocolpopexy	100091	Health-related outcomes	2000	Hospital inpatient	2005	Summary Operations	2005	Health-related outcomes > Hospital inpatient > Summary Operations
20428	CAT-SIN	17976/28257(46233)	0.0118226	-0.0069173	0.0305685	0.216338	LOGISTIC-BINARY	Professional informed about anxiety	100089	Online follow-up	136	Mental health	140	Anxiety	140	Online follow-up > Mental health > Anxiety
41229#5LA	CAT-MUL	462400/423(462823)	0.0599481	-0.0353344	0.154722	0.216347	LOGISTIC-BINARY	PCT responsible for patient data: KENSINGTON AND CHELSEA PCT	100091	Health-related outcomes	2000	Hospital inpatient	2001	Summary Administration	2001	Health-related outcomes > Hospital inpatient > Summary Administration
6015	CAT-SIN	69512	-0.0212697	-0.0549902	0.0124507	0.21635	ORDERED-LOGISTIC	Chest pain felt during physical activity	100000	UK Biobank Assessment Centre	100006	Physical measures	100012	ECG during exercise	100012	UK Biobank Assessment Centre > Physical measures > ECG during exercise
104340	CAT-SIN	64928	0.0102002	-0.0059743	0.0263748	0.216448	ORDERED-LOGISTIC	Fresh tomato intake	100089	Online follow-up	100090	Diet by 24-hour recall	100103	Fruit/vegetables yesterday	100103	Online follow-up > Diet by 24-hour recall > Fruit/vegetables yesterday
22331	INTEGER	23676	0.00803617	-0.0047174	0.0207898	0.216822	LINEAR	QT interval		100000	UK Biobank Assessment Centre	100006	Physical measures	104	ECG at rest, 12-lead	104	UK Biobank Assessment Centre > Physical measures > ECG at rest, 12-lead
41200#Q108	CAT-MUL	462584/239(462823)	-0.0804293	-0.208475	0.0468624	0.217024	LOGISTIC-BINARY	Operative procedures - main OPCS4: Q10.8 Other specified curettage of uterus	100091	Health-related outcomes	2000	Hospital inpatient	2005	Summary Operations	2005	Health-related outcomes > Hospital inpatient > Summary Operations
41272#D072	CAT-MUL	462544/279(462823)	-0.074412	-0.192897	0.043431	0.217189	LOGISTIC-BINARY	Operative procedures - OPCS4: D07.2 Removal of wax from external auditory canal NEC	100091	Health-related outcomes	2000	Hospital inpatient	2005	Summary Operations	2005	Health-related outcomes > Hospital inpatient > Summary Operations
41210#S053	CAT-MUL	462361/462(462823)	-0.0577774	-0.149773	0.0338154	0.217379	LOGISTIC-BINARY	Operative procedures - secondary OPCS4: S05.3 Microscopically controlled excision of lesion of skin of head or neck using chemosurgical technique	100091	Health-related outcomes	2000	Hospital inpatient	2005	Summary Operations	2005	Health-related outcomes > Hospital inpatient > Summary Operations
41200#K653	CAT-MUL	462580/243(462823)	0.0785706	-0.0468389	0.203003	0.217735	LOGISTIC-BINARY	Operative procedures - main OPCS4: K65.3 Catheterisation of left side of heart NEC	100091	Health-related outcomes	2000	Hospital inpatient	2005	Summary Operations	2005	Health-related outcomes > Hospital inpatient > Summary Operations
41200#W451	CAT-MUL	462411/412(462823)	-0.0610477	-0.158359	0.0358183	0.217842	LOGISTIC-BINARY	Operative procedures - main OPCS4: W45.1 Primary total prosthetic replacement of joint NEC	100091	Health-related outcomes	2000	Hospital inpatient	2005	Summary Operations	2005	Health-related outcomes > Hospital inpatient > Summary Operations
20004#1587	CAT-MUL	462421/325(462746)	0.0680433	-0.040531	0.175907	0.217878	LOGISTIC-BINARY	Operation code: removal of epididymal cyst	100000	UK Biobank Assessment Centre	100071	Verbal interview	100076	Operations	100076	UK Biobank Assessment Centre > Verbal interview > Operations
41272#T463	CAT-MUL	461045/1778(462823)	-0.0293474	-0.0760863	0.0172782	0.217902	LOGISTIC-BINARY	Operative procedures - OPCS4: T46.3 Irrigation of peritoneal cavity	100091	Health-related outcomes	2000	Hospital inpatient	2005	Summary Operations	2005	Health-related outcomes > Hospital inpatient > Summary Operations
132008	DATE	462093/730(462823)	-0.045811	-0.118815	0.0269273	0.217915	LOGISTIC-BINARY	Date N05 first reported (unspecified nephritic syndrome)	2414	Health-related outcomes	First occurrences	First occurrences	2414	Health-related outcomes > First occurrences > Genitourinary system disorders
100240	CAT-SIN	19153/45775(64928)	0.0106631	-0.0063039	0.0276377	0.218134	LOGISTIC-BINARY	Coffee consumed	100089	Online follow-up	100090	Diet by 24-hour recall	100104	Hot/cold beverages yesterday	100104	Online follow-up > Diet by 24-hour recall > Hot/cold beverages yesterday
22617#8216	CAT-MUL	113472/207(113679)	-0.0860786	-0.22355	0.0504487	0.218231	LOGISTIC-BINARY	Job code - historical: Rail transport operatives	100089	Online follow-up	123	Work environment	130	Employment history	130	Online follow-up > Work environment > Employment history
100260	CAT-SIN	64928	0.00984048	-0.0058305	0.0255115	0.218415	ORDERED-LOGISTIC	Added milk to instant coffee	100089	Online follow-up	100090	Diet by 24-hour recall	100104	Hot/cold beverages yesterday	100104	Online follow-up > Diet by 24-hour recall > Hot/cold beverages yesterday
41272#C795	CAT-MUL	458407/4416(462823)	0.0186042	-0.0110552	0.0482161	0.218513	LOGISTIC-BINARY	Operative procedures - OPCS4: C79.5 Internal tamponade of retina using gas	100091	Health-related outcomes	2000	Hospital inpatient	2005	Summary Operations	2005	Health-related outcomes > Hospital inpatient > Summary Operations
130962	DATE	462540/283(462823)	-0.0735033	-0.190913	0.04324	0.218562	LOGISTIC-BINARY	Date F80 first reported (specific developmental disorders of speech and language)	2405	Health-related outcomes	First occurrences	First occurrences	2405	Health-related outcomes > First occurrences > Mental and behavioural disorders
1940	CAT-SIN	317049/124943(441992)	0.00413632	-0.0024576	0.0107293	0.218859	LOGISTIC-BINARY	Irritability		100000	UK Biobank Assessment Centre	100025	Touchscreen	100059	Psychosocial factors	100060	UK Biobank Assessment Centre > Touchscreen > Psychosocial factors > Mental health
20003#1140884412	CAT-MUL	461502/1244(462746)	0.0348752	-0.0208198	0.0903946	0.218991	LOGISTIC-BINARY	Treatment/medication code: sumatriptan	100000	UK Biobank Assessment Centre	100071	Verbal interview	100075	Medications	100075	UK Biobank Assessment Centre > Verbal interview > Medications
23110	CONTINUOUS	454667	0.00127926	-0.0007606	0.00331908	0.219002	LINEAR	Impedance of arm (left)	100000	UK Biobank Assessment Centre	100006	Physical measures	100008	Anthropometry	100009	UK Biobank Assessment Centre > Physical measures > Anthropometry > Impedance measures
1628	CAT-SIN	427955	0.00354508	-0.0021096	0.00919977	0.219155	ORDERED-LOGISTIC	Alcohol intake versus 10 years previously	100000	UK Biobank Assessment Centre	100025	Touchscreen	100050	Lifestyle and environment	100051	UK Biobank Assessment Centre > Touchscreen > Lifestyle and environment > Alcohol
20003#1140875408	CAT-MUL	457503/5243(462746)	-0.0172054	-0.0446747	0.0102249	0.219263	LOGISTIC-BINARY	Treatment/medication code: allopurinol	100000	UK Biobank Assessment Centre	100071	Verbal interview	100075	Medications	100075	UK Biobank Assessment Centre > Verbal interview > Medications
41272#K263	CAT-MUL	462141/682(462823)	0.0468657	-0.0281004	0.121501	0.219474	LOGISTIC-BINARY	Operative procedures - OPCS4: K26.3 Prosthetic replacement of aortic valve	100091	Health-related outcomes	2000	Hospital inpatient	2005	Summary Operations	2005	Health-related outcomes > Hospital inpatient > Summary Operations
41272#X723	CAT-MUL	455263/7560(462823)	-0.0142798	-0.0371105	0.00852482	0.219979	LOGISTIC-BINARY	Operative procedures - OPCS4: X72.3 Delivery of simple parenteral chemotherapy for neoplasm at first attendance	100091	Health-related outcomes	2000	Hospital inpatient	2005	Summary Operations	2005	Health-related outcomes > Hospital inpatient > Summary Operations
41200#H568	CAT-MUL	461895/928(462823)	0.0401951	-0.0241741	0.104326	0.220156	LOGISTIC-BINARY	Operative procedures - main OPCS4: H56.8 Other specified other operations on anus	100091	Health-related outcomes	2000	Hospital inpatient	2005	Summary Operations	2005	Health-related outcomes > Hospital inpatient > Summary Operations
22601#11412694	CAT-MUL	113322/357(113679)	0.0645889	-0.0390857	0.1676	0.220623	LOGISTIC-BINARY	Job coding: quality assurance manager, quality control manager	100089	Online follow-up	123	Work environment	130	Employment history	130	Online follow-up > Work environment > Employment history
40013#2331	CAT-MUL	459446/3377(462823)	0.0211899	-0.0127516	0.0550675	0.220654	LOGISTIC-BINARY	Type of cancer: ICD9: 2331 Carcinoma in situ of cervix uteri	100091	Health-related outcomes	100092	Cancer register	100092	Cancer register	100092	Health-related outcomes > Cancer register
23101	CONTINUOUS	454667	-0.001128	-0.0029331	0.00067712	0.22067	LINEAR	Whole body fat-free mass	100000	UK Biobank Assessment Centre	100006	Physical measures	100008	Anthropometry	100009	UK Biobank Assessment Centre > Physical measures > Anthropometry > Impedance measures
41210#Z872	CAT-MUL	462439/384(462823)	-0.0628724	-0.163738	0.037505	0.220759	LOGISTIC-BINARY	Operative procedures - secondary OPCS4: Z87.2 Ligament of joint	100091	Health-related outcomes	2000	Hospital inpatient	2005	Summary Operations	2005	Health-related outcomes > Hospital inpatient > Summary Operations
41272#Z872	CAT-MUL	462439/384(462823)	-0.0628724	-0.163738	0.037505	0.220759	LOGISTIC-BINARY	Operative procedures - OPCS4: Z87.2 Ligament of joint	100091	Health-related outcomes	2000	Hospital inpatient	2005	Summary Operations	2005	Health-related outcomes > Hospital inpatient > Summary Operations
41272#F062	CAT-MUL	462043/780(462823)	0.0436708	-0.0263824	0.113436	0.220837	LOGISTIC-BINARY	Operative procedures - OPCS4: F06.2 Biopsy of lesion of lip	100091	Health-related outcomes	2000	Hospital inpatient	2005	Summary Operations	2005	Health-related outcomes > Hospital inpatient > Summary Operations
20004#1541	CAT-MUL	462297/449(462746)	-0.0581735	-0.15153	0.0347833	0.221024	LOGISTIC-BINARY	Operation code: cervical polyps removed	100000	UK Biobank Assessment Centre	100071	Verbal interview	100076	Operations	100076	UK Biobank Assessment Centre > Verbal interview > Operations
100890	CAT-SIN	28678/36112(64790)	0.00972785	-0.0058581	0.0253165	0.221251	LOGISTIC-BINARY	Milk added to cereal	100089	Online follow-up	100090	Diet by 24-hour recall	100102	Cereal yesterday	100102	Online follow-up > Diet by 24-hour recall > Cereal yesterday
131466	DATE	456360/6463(462823)	-0.0153572	-0.0399887	0.00924258	0.221412	LOGISTIC-BINARY	Date J31 first reported (chronic rhinitis, nasopharyngitis and pharyngitis)	2410	Health-related outcomes	First occurrences	First occurrences	2410	Health-related outcomes > First occurrences > Respiratory system disorders
131390	DATE	459762/3061(462823)	-0.0222305	-0.057907	0.0133792	0.221546	LOGISTIC-BINARY	Date I77 first reported (other disorders of arteries and arterioles)	2409	Health-related outcomes	First occurrences	First occurrences	2409	Health-related outcomes > First occurrences > Circulatory system disorders
41272#K451	CAT-MUL	462541/282(462823)	-0.0733085	-0.191161	0.0438889	0.221557	LOGISTIC-BINARY	Operative procedures - OPCS4: K45.1 Double anastomosis of mammary arteries to coronary arteries	100091	Health-related outcomes	2000	Hospital inpatient	2005	Summary Operations	2005	Health-related outcomes > Hospital inpatient > Summary Operations
40006#C450	CAT-MUL	462439/384(462823)	-0.0627157	-0.163534	0.0376017	0.22166	LOGISTIC-BINARY	Type of cancer: ICD10: C45.0 Mesothelioma of pleura	100091	Health-related outcomes	100092	Cancer register	100092	Cancer register	100092	Health-related outcomes > Cancer register
20003#1141180314	CAT-MUL	462329/417(462746)	-0.0601868	-0.156927	0.0361059	0.221661	LOGISTIC-BINARY	Treatment/medication code: ibandronic acid	100000	UK Biobank Assessment Centre	100071	Verbal interview	100075	Medications	100075	UK Biobank Assessment Centre > Verbal interview > Medications
41210#Z674	CAT-MUL	462482/341(462823)	0.0660135	-0.0401807	0.17155	0.221699	LOGISTIC-BINARY	Operative procedures - secondary OPCS4: Z67.4 Thoracic intervertebral joint	100091	Health-related outcomes	2000	Hospital inpatient	2005	Summary Operations	2005	Health-related outcomes > Hospital inpatient > Summary Operations
41272#Z674	CAT-MUL	462482/341(462823)	0.0660135	-0.0401807	0.17155	0.221699	LOGISTIC-BINARY	Operative procedures - OPCS4: Z67.4 Thoracic intervertebral joint	100091	Health-related outcomes	2000	Hospital inpatient	2005	Summary Operations	2005	Health-related outcomes > Hospital inpatient > Summary Operations
132116	DATE	460599/2224(462823)	-0.0260984	-0.0680016	0.0157142	0.2217	LOGISTIC-BINARY	Date N75 first reported (diseases of bartholin's gland)	2414	Health-related outcomes	First occurrences	First occurrences	2414	Health-related outcomes > First occurrences > Genitourinary system disorders
20547#1	CAT-MUL	115916/33213(149129)	0.00774814	-0.0046848	0.0201772	0.221844	LOGISTIC-BINARY	Activities undertaken to treat depression: Talking therapies, such as psychotherapy, counselling, group therapy or CBT	100089	Online follow-up	136	Mental health	138	Depression	138	Online follow-up > Mental health > Depression
41246#2610	CAT-MUL	368303/78807(447110)	-0.0049684	-0.0129411	0.00300231	0.221875	LOGISTIC-BINARY	Treatment speciality of consultant (recoded): Urology	100091	Health-related outcomes	2000	Hospital inpatient	2001	Summary Administration	2001	Health-related outcomes > Hospital inpatient > Summary Administration
41210#X703	CAT-MUL	462613/210(462823)	0.0838373	-0.0512265	0.217785	0.221887	LOGISTIC-BINARY	Operative procedures - secondary OPCS4: X70.3 Procurement of drugs for chemotherapy for neoplasm for regimens in Band 3	100091	Health-related outcomes	2000	Hospital inpatient	2005	Summary Operations	2005	Health-related outcomes > Hospital inpatient > Summary Operations
20004#1486	CAT-MUL	460178/2568(462746)	-0.0242301	-0.0631511	0.014612	0.221939	LOGISTIC-BINARY	Operation code: laparotomy nos	100000	UK Biobank Assessment Centre	100071	Verbal interview	100076	Operations	100076	UK Biobank Assessment Centre > Verbal interview > Operations
20003#1141180342	CAT-MUL	462462/284(462746)	-0.0728386	-0.190052	0.0437315	0.222045	LOGISTIC-BINARY	Treatment/medication code: beclometasone dipropionate+salbutamol	100000	UK Biobank Assessment Centre	100071	Verbal interview	100075	Medications	100075	UK Biobank Assessment Centre > Verbal interview > Medications
41210#O301	CAT-MUL	459922/2901(462823)	-0.0228152	-0.059474	0.0137755	0.222109	LOGISTIC-BINARY	Operative procedures - secondary OPCS4: O30.1 Hepatic flexure	100091	Health-related outcomes	2000	Hospital inpatient	2005	Summary Operations	2005	Health-related outcomes > Hospital inpatient > Summary Operations
41272#O301	CAT-MUL	459922/2901(462823)	-0.0228152	-0.059474	0.0137755	0.222109	LOGISTIC-BINARY	Operative procedures - OPCS4: O30.1 Hepatic flexure	100091	Health-related outcomes	2000	Hospital inpatient	2005	Summary Operations	2005	Health-related outcomes > Hospital inpatient > Summary Operations
20004#1229	CAT-MUL	462110/636(462746)	0.0482946	-0.0294511	0.125695	0.222414	LOGISTIC-BINARY	Operation code: parathyroidectomy	100000	UK Biobank Assessment Centre	100071	Verbal interview	100076	Operations	100076	UK Biobank Assessment Centre > Verbal interview > Operations
104480	CAT-SIN	64672	-0.0317989	-0.0828902	0.0192925	0.222511	ORDERED-LOGISTIC	Cherry intake		100089	Online follow-up	100090	Diet by 24-hour recall	100103	Fruit/vegetables yesterday	100103	Online follow-up > Diet by 24-hour recall > Fruit/vegetables yesterday
22663	INTEGER	91760	0.00377794	-0.0022928	0.00984867	0.222565	LINEAR	Year gap started	100089	Online follow-up	123	Work environment	130	Employment history	130	Online follow-up > Work environment > Employment history
6148#4	CAT-MUL	136330/14249(150579)	-0.0110192	-0.0287332	0.00668203	0.222591	LOGISTIC-BINARY	Eye problems/disorders: Cataract	100000	UK Biobank Assessment Centre	100025	Touchscreen	100036	Health and medical history	100041	UK Biobank Assessment Centre > Touchscreen > Health and medical history > Eyesight
20003#1141150620	CAT-MUL	462343/403(462746)	0.0605794	-0.0370574	0.157646	0.222653	LOGISTIC-BINARY	Treatment/medication code: zolmitriptan	100000	UK Biobank Assessment Centre	100071	Verbal interview	100075	Medications	100075	UK Biobank Assessment Centre > Verbal interview > Medications
41246#1520	CAT-MUL	443015/430(443445)	-0.0593034	-0.154841	0.0358035	0.222748	LOGISTIC-BINARY	Treatment speciality of consultant (recoded): General practice with maternity function	100091	Health-related outcomes	2000	Hospital inpatient	2001	Summary Administration	2001	Health-related outcomes > Hospital inpatient > Summary Administration
41200#G234	CAT-MUL	462611/212(462823)	0.083352	-0.0512	0.216805	0.222882	LOGISTIC-BINARY	Operative procedures - main OPCS4: G23.4 Repair of diaphragmatic hernia using abdominal approach NEC	100091	Health-related outcomes	2000	Hospital inpatient	2005	Summary Operations	2005	Health-related outcomes > Hospital inpatient > Summary Operations
41210#C846	CAT-MUL	462594/229(462823)	0.079916	-0.049177	0.207986	0.223188	LOGISTIC-BINARY	Operative procedures - secondary OPCS4: C84.6 Retinotomy NEC	100091	Health-related outcomes	2000	Hospital inpatient	2005	Summary Operations	2005	Health-related outcomes > Hospital inpatient > Summary Operations
23011	INTEGER	8892	-0.0130332	-0.0340079	0.00794137	0.223237	LINEAR	IE1B antigen for Human Herpesvirus-6	100078	Biological samples	100079	Assay results	100080	Blood assays	1307	Biological samples > Assay results > Blood assays > Infectious Diseases > Infectious Disease Antigens
41210#Z496	CAT-MUL	460038/2785(462823)	-0.0232129	-0.0606081	0.0141101	0.2233	LOGISTIC-BINARY	Operative procedures - secondary OPCS4: Z49.6 Skin of shoulder	100091	Health-related outcomes	2000	Hospital inpatient	2005	Summary Operations	2005	Health-related outcomes > Hospital inpatient > Summary Operations
41272#Z496	CAT-MUL	460038/2785(462823)	-0.0232129	-0.0606081	0.0141101	0.2233	LOGISTIC-BINARY	Operative procedures - OPCS4: Z49.6 Skin of shoulder	100091	Health-related outcomes	2000	Hospital inpatient	2005	Summary Operations	2005	Health-related outcomes > Hospital inpatient > Summary Operations
130770	DATE	459167/3656(462823)	0.0201886	-0.0123331	0.0526514	0.223304	LOGISTIC-BINARY	Date E53 first reported (deficiency of other b group vitamins)	2404	Health-related outcomes	First occurrences	First occurrences	2404	Health-related outcomes > First occurrences > Endocrine, nutritional and metabolic diseases
132088	DATE	456218/6605(462823)	-0.0152353	-0.039781	0.00927938	0.223489	LOGISTIC-BINARY	Date N48 first reported (other disorders of penis)	2414	Health-related outcomes	First occurrences	First occurrences	2414	Health-related outcomes > First occurrences > Genitourinary system disorders
41210#B291	CAT-MUL	462225/598(462823)	-0.0501188	-0.130975	0.0304193	0.223533	LOGISTIC-BINARY	Operative procedures - secondary OPCS4: B29.1 Reconstruction of breast using myocutaneous flap of latissimus dorsi muscle	100091	Health-related outcomes	2000	Hospital inpatient	2005	Summary Operations	2005	Health-related outcomes > Hospital inpatient > Summary Operations
1389	CAT-SIN	459813	0.00350862	-0.0021448	0.00916201	0.223826	ORDERED-LOGISTIC	Pork intake		100000	UK Biobank Assessment Centre	100025	Touchscreen	100050	Lifestyle and environment	100052	UK Biobank Assessment Centre > Touchscreen > Lifestyle and environment > Diet
22601#32183085	CAT-MUL	113316/363(113679)	-0.0641622	-0.167914	0.0390434	0.224316	LOGISTIC-BINARY	Job coding: medical technician, audiologist, cardiographer, prosthesist, ecg technician, eeg technician	100089	Online follow-up	123	Work environment	130	Employment history	130	Online follow-up > Work environment > Employment history
41210#H231	CAT-MUL	462589/234(462823)	0.0788476	-0.0488632	0.205542	0.224456	LOGISTIC-BINARY	Operative procedures - secondary OPCS4: H23.1 Endoscopic snare resection of lesion of lower bowel using fibreoptic sigmoidoscope	100091	Health-related outcomes	2000	Hospital inpatient	2005	Summary Operations	2005	Health-related outcomes > Hospital inpatient > Summary Operations
22601#82112603	CAT-MUL	112851/828(113679)	-0.0426691	-0.11164	0.0260461	0.224458	LOGISTIC-BINARY	Job coding: heavy goods vehicle (hgv) driver, lorry or truck driver, tanker driver, haulage driver	100089	Online follow-up	123	Work environment	130	Employment history	130	Online follow-up > Work environment > Employment history
131934	DATE	458215/4608(462823)	-0.0180184	-0.0471221	0.011041	0.224603	LOGISTIC-BINARY	Date M62 first reported (other disorders of muscle)	2413	Health-related outcomes	First occurrences	First occurrences	2413	Health-related outcomes > First occurrences > Musculoskeletal system and connective tissue disorders
41272#R172	CAT-MUL	460791/2032(462823)	0.0274851	-0.0169434	0.0718133	0.224788	LOGISTIC-BINARY	Operative procedures - OPCS4: R17.2 Elective lower uterine segment caesarean delivery	100091	Health-related outcomes	2000	Hospital inpatient	2005	Summary Operations	2005	Health-related outcomes > Hospital inpatient > Summary Operations
22601#21243042	CAT-MUL	112613/1066(113679)	0.0374526	-0.0231392	0.0978413	0.224939	LOGISTIC-BINARY	Job coding: electronics engineer, broadcasting engineer, microwave engineer, radar engineer, radio engineer	100089	Online follow-up	123	Work environment	130	Employment history	130	Online follow-up > Work environment > Employment history
41272#C121	CAT-MUL	456535/6288(462823)	-0.0154396	-0.0404005	0.00948903	0.225081	LOGISTIC-BINARY	Operative procedures - OPCS4: C12.1 Excision of lesion of eyelid NEC	100091	Health-related outcomes	2000	Hospital inpatient	2005	Summary Operations	2005	Health-related outcomes > Hospital inpatient > Summary Operations
41210#Y211	CAT-MUL	461223/1600(462823)	-0.0304637	-0.0797442	0.0186932	0.2251	LOGISTIC-BINARY	Operative procedures - secondary OPCS4: Y21.1 Brush cytology of organ NOC	100091	Health-related outcomes	2000	Hospital inpatient	2005	Summary Operations	2005	Health-related outcomes > Hospital inpatient > Summary Operations
41272#Y211	CAT-MUL	461223/1600(462823)	-0.0304637	-0.0797442	0.0186932	0.2251	LOGISTIC-BINARY	Operative procedures - OPCS4: Y21.1 Brush cytology of organ NOC	100091	Health-related outcomes	2000	Hospital inpatient	2005	Summary Operations	2005	Health-related outcomes > Hospital inpatient > Summary Operations
41210#Y736	CAT-MUL	462333/490(462823)	0.0545246	-0.0338314	0.142417	0.225291	LOGISTIC-BINARY	Operative procedures - secondary OPCS4: Y73.6 Intraoperative fluid monitoring	100091	Health-related outcomes	2000	Hospital inpatient	2005	Summary Operations	2005	Health-related outcomes > Hospital inpatient > Summary Operations
41272#Y736	CAT-MUL	462333/490(462823)	0.0545246	-0.0338314	0.142417	0.225291	LOGISTIC-BINARY	Operative procedures - OPCS4: Y73.6 Intraoperative fluid monitoring	100091	Health-related outcomes	2000	Hospital inpatient	2005	Summary Operations	2005	Health-related outcomes > Hospital inpatient > Summary Operations
132126	DATE	462506/317(462823)	0.0677719	-0.042131	0.176937	0.225308	LOGISTIC-BINARY	Date N82 first reported (fistulae involving female genital tract)	2414	Health-related outcomes	First occurrences	First occurrences	2414	Health-related outcomes > First occurrences > Genitourinary system disorders
22601#32313110	CAT-MUL	112312/1367(113679)	0.0329616	-0.0204136	0.0861713	0.225408	LOGISTIC-BINARY	Job coding: community worker, day centre officer, youth leader, youth worker, parish worker, bail support officer	100089	Online follow-up	123	Work environment	130	Employment history	130	Online follow-up > Work environment > Employment history
22617#3231	CAT-MUL	112312/1367(113679)	0.0329616	-0.0204136	0.0861713	0.225408	LOGISTIC-BINARY	Job code - historical: Youth and community workers	100089	Online follow-up	123	Work environment	130	Employment history	130	Online follow-up > Work environment > Employment history
41272#L912	CAT-MUL	457130/5693(462823)	0.0161604	-0.0099993	0.0422835	0.225643	LOGISTIC-BINARY	Operative procedures - OPCS4: L91.2 Insertion of central venous catheter NEC	100091	Health-related outcomes	2000	Hospital inpatient	2005	Summary Operations	2005	Health-related outcomes > Hospital inpatient > Summary Operations
41248#6001	CAT-MUL	445733/582(446315)	-0.0504955	-0.132376	0.0310001	0.225706	LOGISTIC-BINARY	Destinations on discharge from hospital (recoded): Transfer within NHS provider: General ward, young physically disabled, A&E	100091	Health-related outcomes	2000	Hospital inpatient	2001	Summary Administration	2001	Health-related outcomes > Hospital inpatient > Summary Administration
40006#C64	CAT-MUL	460987/1836(462823)	-0.0284432	-0.0745144	0.0175206	0.225736	LOGISTIC-BINARY	Type of cancer: ICD10: C64 Malignant neoplasm of kidney, except renal pelvis	100091	Health-related outcomes	100092	Cancer register	100092	Cancer register	100092	Health-related outcomes > Cancer register
22601#21223040	CAT-MUL	112266/1413(113679)	0.032516	-0.02021	0.0850901	0.226109	LOGISTIC-BINARY	Job coding: mechanical engineer, automobile engineer, aeronautical engineer, locomotive or marine engineer, welding engineer	100089	Online follow-up	123	Work environment	130	Employment history	130	Online follow-up > Work environment > Employment history
131650	DATE	421152/41671(462823)	0.00621791	-0.0038574	0.0162888	0.226338	LOGISTIC-BINARY	Date K64 first reported (haemorrhoids and perianal venous thrombosis)	2411	Health-related outcomes	First occurrences	First occurrences	2411	Health-related outcomes > First occurrences > Digestive system disorders
20003#1140874852	CAT-MUL	461487/1259(462746)	-0.0342519	-0.0898318	0.0211718	0.226455	LOGISTIC-BINARY	Treatment/medication code: thyroxine sodium	100000	UK Biobank Assessment Centre	100071	Verbal interview	100075	Medications	100075	UK Biobank Assessment Centre > Verbal interview > Medications
41246#1800	CAT-MUL	439375/4398(443773)	0.018314	-0.0113887	0.047969	0.226496	LOGISTIC-BINARY	Treatment speciality of consultant (recoded): Nephrology	100091	Health-related outcomes	2000	Hospital inpatient	2001	Summary Administration	2001	Health-related outcomes > Hospital inpatient > Summary Administration
20003#1140883524	CAT-MUL	462507/239(462746)	0.0777723	-0.0487427	0.203321	0.226561	LOGISTIC-BINARY	Treatment/medication code: cinnarizine	100000	UK Biobank Assessment Centre	100071	Verbal interview	100075	Medications	100075	UK Biobank Assessment Centre > Verbal interview > Medications
22616#0	CAT-MUL	2747/110932(113679)	0.0233914	-0.0144851	0.0613438	0.226575	LOGISTIC-BINARY	Breathing problems during period of job: No	100089	Online follow-up	123	Work environment	130	Employment history	130	Online follow-up > Work environment > Employment history
22615#0	CAT-MUL	4544/108610(113154)	0.0184767	-0.0114669	0.0484663	0.226842	LOGISTIC-BINARY	Workplace had a lot of diesel exhaust: Rarely/never	100089	Online follow-up	123	Work environment	130	Employment history	130	Online follow-up > Work environment > Employment history
41272#W374	CAT-MUL	462599/224(462823)	-0.0813361	-0.213634	0.0502007	0.226965	LOGISTIC-BINARY	Operative procedures - OPCS4: W37.4 Revision of one component of total prosthetic replacement of hip joint using cement	100091	Health-related outcomes	2000	Hospital inpatient	2005	Summary Operations	2005	Health-related outcomes > Hospital inpatient > Summary Operations
20003#1140923402	CAT-MUL	462301/445(462746)	0.0570829	-0.0358044	0.149469	0.227159	LOGISTIC-BINARY	Treatment/medication code: co-amilofruse	100000	UK Biobank Assessment Centre	100071	Verbal interview	100075	Medications	100075	UK Biobank Assessment Centre > Verbal interview > Medications
41272#A684	CAT-MUL	462607/216(462823)	0.0817524	-0.0514458	0.21388	0.227177	LOGISTIC-BINARY	Operative procedures - OPCS4: A68.4 Primary neurolysis of peripheral nerve NEC	100091	Health-related outcomes	2000	Hospital inpatient	2005	Summary Operations	2005	Health-related outcomes > Hospital inpatient > Summary Operations
20003#1140861998	CAT-MUL	449507/13239(462746)	0.0106479	-0.0066421	0.0279225	0.227209	LOGISTIC-BINARY	Treatment/medication code: ventolin 100micrograms inhaler	100000	UK Biobank Assessment Centre	100071	Verbal interview	100075	Medications	100075	UK Biobank Assessment Centre > Verbal interview > Medications
22601#71213337	CAT-MUL	112662/1017(113679)	0.037964	-0.0237649	0.0994719	0.227226	LOGISTIC-BINARY	Job coding: collector/door-to-door salesperson, canvasser, credit agent, insurance agent, travelling salesperson, commercial traveller	100089	Online follow-up	123	Work environment	130	Employment history	130	Online follow-up > Work environment > Employment history
22617#7121	CAT-MUL	112662/1017(113679)	0.037964	-0.0237649	0.0994719	0.227226	LOGISTIC-BINARY	Job code - historical: Collector salespersons and credit agents	100089	Online follow-up	123	Work environment	130	Employment history	130	Online follow-up > Work environment > Employment history
41200#W904	CAT-MUL	462210/613(462823)	-0.0490191	-0.128751	0.0304028	0.227306	LOGISTIC-BINARY	Operative procedures - main OPCS4: W90.4 Injection into joint NEC	100091	Health-related outcomes	2000	Hospital inpatient	2005	Summary Operations	2005	Health-related outcomes > Hospital inpatient > Summary Operations
131412	DATE	462398/425(462823)	0.0582493	-0.0366311	0.152583	0.227573	LOGISTIC-BINARY	Date I88 first reported (nonspecific lymphadenitis)	2409	Health-related outcomes	First occurrences	First occurrences	2409	Health-related outcomes > First occurrences > Circulatory system disorders
41210#U102	CAT-MUL	462614/209(462823)	-0.0840488	-0.220958	0.0520239	0.227578	LOGISTIC-BINARY	Operative procedures - secondary OPCS4: U10.2 Cardiac computed tomography angiography	100091	Health-related outcomes	2000	Hospital inpatient	2005	Summary Operations	2005	Health-related outcomes > Hospital inpatient > Summary Operations
41210#S279	CAT-MUL	462433/390(462823)	0.0607765	-0.0382581	0.15922	0.2277	LOGISTIC-BINARY	Operative procedures - secondary OPCS4: S27.9 Unspecified other local flap of skin	100091	Health-related outcomes	2000	Hospital inpatient	2005	Summary Operations	2005	Health-related outcomes > Hospital inpatient > Summary Operations
20456	CAT-SIN	8123/717(8840)	0.0486006	-0.030502	0.127511	0.227882	LOGISTIC-BINARY	Ever addicted to illicit or recreational drugs	100089	Online follow-up	136	Mental health	141	Addictions	141	Online follow-up > Mental health > Addictions
20003#1140911640	CAT-MUL	462500/246(462746)	-0.0774562	-0.203751	0.0481198	0.228115	LOGISTIC-BINARY	Treatment/medication code: lecithin product	100000	UK Biobank Assessment Centre	100071	Verbal interview	100075	Medications	100075	UK Biobank Assessment Centre > Verbal interview > Medications
22617#2124	CAT-MUL	112590/1089(113679)	0.0367664	-0.0231967	0.0965307	0.228679	LOGISTIC-BINARY	Job code - historical: Electronics engineers	100089	Online follow-up	123	Work environment	130	Employment history	130	Online follow-up > Work environment > Employment history
41272#C498	CAT-MUL	462615/208(462823)	-0.0840134	-0.221274	0.05248	0.229095	LOGISTIC-BINARY	Operative procedures - OPCS4: C49.8 Other specified incision of cornea	100091	Health-related outcomes	2000	Hospital inpatient	2005	Summary Operations	2005	Health-related outcomes > Hospital inpatient > Summary Operations
41200#B311	CAT-MUL	461557/1266(462823)	-0.0339667	-0.0894028	0.0213078	0.229123	LOGISTIC-BINARY	Operative procedures - main OPCS4: B31.1 Reduction mammoplasty	100091	Health-related outcomes	2000	Hospital inpatient	2005	Summary Operations	2005	Health-related outcomes > Hospital inpatient > Summary Operations
41272#X095	CAT-MUL	462586/237(462823)	-0.0785419	-0.206918	0.0490412	0.229129	LOGISTIC-BINARY	Operative procedures - OPCS4: X09.5 Amputation of leg below knee	100091	Health-related outcomes	2000	Hospital inpatient	2005	Summary Operations	2005	Health-related outcomes > Hospital inpatient > Summary Operations
22617#1163	CAT-MUL	111476/2203(113679)	0.0258132	-0.0163543	0.0678824	0.229673	LOGISTIC-BINARY	Job code - historical: Retail and wholesale managers	100089	Online follow-up	123	Work environment	130	Employment history	130	Online follow-up > Work environment > Employment history
41210#E133	CAT-MUL	460692/2131(462823)	0.0260211	-0.0164881	0.0684278	0.22968	LOGISTIC-BINARY	Operative procedures - secondary OPCS4: E13.3 Intranasal antrostomy	100091	Health-related outcomes	2000	Hospital inpatient	2005	Summary Operations	2005	Health-related outcomes > Hospital inpatient > Summary Operations
6154#5	CAT-MUL	429629/27734(457363)	-0.0074831	-0.0196976	0.00472426	0.229709	LOGISTIC-BINARY	Medication for pain relief, constipation, heartburn: Omeprazole (e.g. Zanprol)	100000	UK Biobank Assessment Centre	100025	Touchscreen	100036	Health and medical history	100045	UK Biobank Assessment Centre > Touchscreen > Health and medical history > Medication
41272#U264	CAT-MUL	462446/377(462823)	0.0614307	-0.0391313	0.161371	0.229795	LOGISTIC-BINARY	Operative procedures - OPCS4: U26.4 Urodynamics NEC	100091	Health-related outcomes	2000	Hospital inpatient	2005	Summary Operations	2005	Health-related outcomes > Hospital inpatient > Summary Operations
41245#1600	CAT-MUL	459601/1239(460840)	0.0341383	-0.0216708	0.0897745	0.229855	LOGISTIC-BINARY	Main speciality of consultant (recoded): Old age psychiatry	100091	Health-related outcomes	2000	Hospital inpatient	2001	Summary Administration	2001	Health-related outcomes > Hospital inpatient > Summary Administration
132238	DATE	462086/737(462823)	0.0443908	-0.0282228	0.116706	0.229903	LOGISTIC-BINARY	Date O46 first reported (antepartum haemorrhage, not elsewhere classified)	2415	Health-related outcomes	First occurrences	First occurrences	2415	Health-related outcomes > First occurrences > Pregnancy, childbirth and the puerperium
41200#S662	CAT-MUL	462172/651(462823)	-0.0473001	-0.124658	0.0297647	0.229907	LOGISTIC-BINARY	Operative procedures - main OPCS4: S66.2 Repair of nail bed	100091	Health-related outcomes	2000	Hospital inpatient	2005	Summary Operations	2005	Health-related outcomes > Hospital inpatient > Summary Operations
20004#1365	CAT-MUL	461113/1633(462746)	-0.0299162	-0.0788141	0.018861	0.229916	LOGISTIC-BINARY	Operation code: breast surgery	100000	UK Biobank Assessment Centre	100071	Verbal interview	100076	Operations	100076	UK Biobank Assessment Centre > Verbal interview > Operations
20497	CAT-SIN	149591	-0.0069131	-0.0182053	0.00437903	0.230171	ORDERED-LOGISTIC	Repeated disturbing thoughts of stressful experience in past month	100089	Online follow-up	136	Mental health	145	Traumatic events	145	Online follow-up > Mental health > Traumatic events
131482	DATE	461086/1737(462823)	-0.0289211	-0.0762271	0.0182712	0.230261	LOGISTIC-BINARY	Date J39 first reported (other diseases of upper respiratory tract)	2410	Health-related outcomes	First occurrences	First occurrences	2410	Health-related outcomes > First occurrences > Respiratory system disorders
41210#G693	CAT-MUL	462504/319(462823)	0.0668306	-0.042742	0.175684	0.230446	LOGISTIC-BINARY	Operative procedures - secondary OPCS4: G69.3 Ileectomy and anastomosis of ileum to ileum	100091	Health-related outcomes	2000	Hospital inpatient	2005	Summary Operations	2005	Health-related outcomes > Hospital inpatient > Summary Operations
20003#1140911682	CAT-MUL	462137/609(462746)	-0.0488815	-0.128928	0.0308504	0.230471	LOGISTIC-BINARY	Treatment/medication code: selenium ace tablet	100000	UK Biobank Assessment Centre	100071	Verbal interview	100075	Medications	100075	UK Biobank Assessment Centre > Verbal interview > Medications
41200#C443	CAT-MUL	462595/228(462823)	0.0789437	-0.0505861	0.207462	0.230528	LOGISTIC-BINARY	Operative procedures - main OPCS4: C44.3 Endothelial graft to cornea	100091	Health-related outcomes	2000	Hospital inpatient	2005	Summary Operations	2005	Health-related outcomes > Hospital inpatient > Summary Operations
41200#B303	CAT-MUL	462388/435(462823)	-0.0577518	-0.152397	0.0364562	0.230686	LOGISTIC-BINARY	Operative procedures - main OPCS4: B30.3 Removal of prosthesis for breast	100091	Health-related outcomes	2000	Hospital inpatient	2005	Summary Operations	2005	Health-related outcomes > Hospital inpatient > Summary Operations
4272	INTEGER	150053	-0.0029887	-0.0078766	0.00189923	0.230755	LINEAR	Duration of hearing test (left)	100000	UK Biobank Assessment Centre	100006	Physical measures	100049	Hearing test	100049	UK Biobank Assessment Centre > Physical measures > Hearing test
20004#1608	CAT-MUL	462490/256(462746)	0.0742718	-0.0476809	0.195299	0.2309	LOGISTIC-BINARY	Operation code: bone scan	100000	UK Biobank Assessment Centre	100071	Verbal interview	100076	Operations	100076	UK Biobank Assessment Centre > Verbal interview > Operations
22170	CAT-SIN	469/1239(1708)	-0.0666848	-0.175897	0.0424349	0.230916	LOGISTIC-BINARY	Recent medication for COPD (Chronic Obstructive Pulmonary Disease)	100089	Online follow-up	123	Work environment	132	Medical information	132	Online follow-up > Work environment > Medical information
131060	DATE	444928/17895(462823)	0.0091395	-0.0058189	0.0240867	0.230926	LOGISTIC-BINARY	Date G47 first reported (sleep disorders)	2406	Health-related outcomes	First occurrences	First occurrences	2406	Health-related outcomes > First occurrences > Nervous system disorders
20004#1561	CAT-MUL	441904/20842(462746)	-0.0085211	-0.0224763	0.00542467	0.23124	LOGISTIC-BINARY	Operation code: tonsillectomy / tonsil surgery	100000	UK Biobank Assessment Centre	100071	Verbal interview	100076	Operations	100076	UK Biobank Assessment Centre > Verbal interview > Operations
1920	CAT-SIN	247114/204329(451443)	-0.0036126	-0.0095272	0.00230177	0.231243	LOGISTIC-BINARY	Mood swings		100000	UK Biobank Assessment Centre	100025	Touchscreen	100059	Psychosocial factors	100060	UK Biobank Assessment Centre > Touchscreen > Psychosocial factors > Mental health
5496	CAT-SIN	11556/6296(17852)	-0.0186608	-0.0492342	0.0118893	0.231381	LOGISTIC-BINARY	Leg pain when walking ever disappears while walking	100000	UK Biobank Assessment Centre	100025	Touchscreen	100036	Health and medical history	100038	UK Biobank Assessment Centre > Touchscreen > Health and medical history > Claudication and peripheral artery disease
41272#X722	CAT-MUL	457290/5533(462823)	-0.0162437	-0.0428656	0.0103423	0.231408	LOGISTIC-BINARY	Operative procedures - OPCS4: X72.2 Delivery of complex parenteral chemotherapy for neoplasm at first attendance	100091	Health-related outcomes	2000	Hospital inpatient	2005	Summary Operations	2005	Health-related outcomes > Hospital inpatient > Summary Operations
41200#H103	CAT-MUL	462514/309(462823)	0.0675136	-0.0435486	0.177817	0.231939	LOGISTIC-BINARY	Operative procedures - main OPCS4: H10.3 Sigmoid colectomy and anastomosis NEC	100091	Health-related outcomes	2000	Hospital inpatient	2005	Summary Operations	2005	Health-related outcomes > Hospital inpatient > Summary Operations
102380	CAT-SIN	64536	0.0395105	-0.0252815	0.104302	0.232006	ORDERED-LOGISTIC	Other sweets intake	100089	Online follow-up	100090	Diet by 24-hour recall	100109	Soup/snacks/pastries yesterday	100109	Online follow-up > Diet by 24-hour recall > Soup/snacks/pastries yesterday
41272#X361	CAT-MUL	462270/553(462823)	-0.0511049	-0.135089	0.032539	0.23206	LOGISTIC-BINARY	Operative procedures - OPCS4: X36.1 Blood donation	100091	Health-related outcomes	2000	Hospital inpatient	2005	Summary Operations	2005	Health-related outcomes > Hospital inpatient > Summary Operations
41200#F281	CAT-MUL	462409/414(462823)	0.0585216	-0.0377243	0.154222	0.232084	LOGISTIC-BINARY	Operative procedures - main OPCS4: F28.1 Excision of lesion of palate	100091	Health-related outcomes	2000	Hospital inpatient	2005	Summary Operations	2005	Health-related outcomes > Hospital inpatient > Summary Operations
41229#5A3	CAT-MUL	454795/8028(462823)	-0.0135224	-0.0357369	0.00866712	0.232582	LOGISTIC-BINARY	PCT responsible for patient data: SOUTH GLOUCESTERSHIRE PCT	100091	Health-related outcomes	2000	Hospital inpatient	2001	Summary Administration	2001	Health-related outcomes > Hospital inpatient > Summary Administration
41272#N271	CAT-MUL	462561/262(462823)	-0.074202	-0.196376	0.0472716	0.23264	LOGISTIC-BINARY	Operative procedures - OPCS4: N27.1 Excision of lesion of penis	100091	Health-related outcomes	2000	Hospital inpatient	2005	Summary Operations	2005	Health-related outcomes > Hospital inpatient > Summary Operations
41272#R324	CAT-MUL	461618/1205(462823)	-0.0349339	-0.0923891	0.0223538	0.232705	LOGISTIC-BINARY	Operative procedures - OPCS4: R32.4 Repair of minor obstetric laceration	100091	Health-related outcomes	2000	Hospital inpatient	2005	Summary Operations	2005	Health-related outcomes > Hospital inpatient > Summary Operations
41272#W318	CAT-MUL	462462/361(462823)	-0.0631225	-0.16705	0.0402773	0.232753	LOGISTIC-BINARY	Operative procedures - OPCS4: W31.8 Other specified other autograft of bone	100091	Health-related outcomes	2000	Hospital inpatient	2005	Summary Operations	2005	Health-related outcomes > Hospital inpatient > Summary Operations
22617#2313	CAT-MUL	112355/1324(113679)	-0.033097	-0.087539	0.0211865	0.232774	LOGISTIC-BINARY	Job code - historical: Education officers, school inspectors	100089	Online follow-up	123	Work environment	130	Employment history	130	Online follow-up > Work environment > Employment history
41251#6000	CAT-MUL	451204/9218(460422)	0.012931	-0.008321	0.034162	0.232808	LOGISTIC-BINARY	Sources of admission to hospital (recoded): Transfer within NHS provider	100091	Health-related outcomes	2000	Hospital inpatient	2001	Summary Administration	2001	Health-related outcomes > Hospital inpatient > Summary Administration
101160	CAT-SIN	64808	0.0135653	-0.0087204	0.035851	0.232854	ORDERED-LOGISTIC	Bread roll intake	100089	Online follow-up	100090	Diet by 24-hour recall	100101	Bread/pasta/rice yesterday	100101	Online follow-up > Diet by 24-hour recall > Bread/pasta/rice yesterday
20106#211	CAT-MUL	61538/3390(64928)	0.0210469	-0.0135695	0.055604	0.232962	LOGISTIC-BINARY	Type of yogurt eaten: Full fat yogurt consumers	100089	Online follow-up	100090	Diet by 24-hour recall	100109	Soup/snacks/pastries yesterday	100109	Online follow-up > Diet by 24-hour recall > Soup/snacks/pastries yesterday
6149#4	CAT-MUL	441953/18974(460927)	-0.008858	-0.0234214	0.00569481	0.233041	LOGISTIC-BINARY	Mouth/teeth dental problems: Loose teeth	100000	UK Biobank Assessment Centre	100025	Touchscreen	100036	Health and medical history	100046	UK Biobank Assessment Centre > Touchscreen > Health and medical history > Mouth
22611#2	CAT-MUL	93547/18745(112292)	-0.0095558	-0.0252721	0.0061506	0.233229	LOGISTIC-BINARY	Workplace had a lot of cigarette smoke from other people smoking	100089	Online follow-up	123	Work environment	130	Employment history	130	Online follow-up > Work environment > Employment history
1031	CAT-SIN	459645	0.00318037	-0.0020525	0.00841326	0.233567	ORDERED-LOGISTIC	Frequency of friend/family visits	100000	UK Biobank Assessment Centre	100025	Touchscreen	100059	Psychosocial factors	100061	UK Biobank Assessment Centre > Touchscreen > Psychosocial factors > Social support
41210#Z303	CAT-MUL	461891/932(462823)	-0.0391954	-0.103837	0.0252374	0.233923	LOGISTIC-BINARY	Operative procedures - secondary OPCS4: Z30.3 Common bile duct	100091	Health-related outcomes	2000	Hospital inpatient	2005	Summary Operations	2005	Health-related outcomes > Hospital inpatient > Summary Operations
41272#Z303	CAT-MUL	461891/932(462823)	-0.0391954	-0.103837	0.0252374	0.233923	LOGISTIC-BINARY	Operative procedures - OPCS4: Z30.3 Common bile duct	100091	Health-related outcomes	2000	Hospital inpatient	2005	Summary Operations	2005	Health-related outcomes > Hospital inpatient > Summary Operations
41210#K561	CAT-MUL	462438/385(462823)	-0.0609921	-0.161662	0.0391842	0.23395	LOGISTIC-BINARY	Operative procedures - secondary OPCS4: K56.1 Transluminal insertion of pulsation balloon into aorta	100091	Health-related outcomes	2000	Hospital inpatient	2005	Summary Operations	2005	Health-related outcomes > Hospital inpatient > Summary Operations
23008	INTEGER	8892	0.0125646	-0.0081348	0.033264	0.234131	LINEAR	pp 52 antigen for Human Cytomegalovirus	100078	Biological samples	100079	Assay results	100080	Blood assays	1307	Biological samples > Assay results > Blood assays > Infectious Diseases > Infectious Disease Antigens
21054	CAT-SIN	166210	0.0168632	-0.010917	0.0446435	0.234141	ORDERED-LOGISTIC	Degree bothered by fainting spells in the last 3 months	100089	Online follow-up	153	Digestive health	153	Digestive health	153	Online follow-up > Digestive health
20003#1140860904	CAT-MUL	462487/259(462746)	-0.074451	-0.197431	0.0478243	0.234152	LOGISTIC-BINARY	Treatment/medication code: trandolapril	100000	UK Biobank Assessment Centre	100071	Verbal interview	100075	Medications	100075	UK Biobank Assessment Centre > Verbal interview > Medications
2966	INTEGER	111111	0.0028633	-0.0018553	0.00758188	0.234306	LINEAR	Age high blood pressure diagnosed	100000	UK Biobank Assessment Centre	100025	Touchscreen	100036	Health and medical history	100044	UK Biobank Assessment Centre > Touchscreen > Health and medical history > Medical conditions
41210#Q124	CAT-MUL	461530/1293(462823)	-0.0332806	-0.0882275	0.0215091	0.23452	LOGISTIC-BINARY	Operative procedures - secondary OPCS4: Q12.4 Removal of intrauterine contraceptive device NEC	100091	Health-related outcomes	2000	Hospital inpatient	2005	Summary Operations	2005	Health-related outcomes > Hospital inpatient > Summary Operations
22617#2452	CAT-MUL	113327/352(113679)	0.0632929	-0.0414374	0.167368	0.2348	LOGISTIC-BINARY	Job code - historical: Archivists and curators	100089	Online follow-up	123	Work environment	130	Employment history	130	Online follow-up > Work environment > Employment history
6160#5	CAT-MUL	359403/101780(461183)	0.00428174	-0.0027826	0.0113447	0.23481	LOGISTIC-BINARY	Leisure/social activities: Other group activity	100000	UK Biobank Assessment Centre	100025	Touchscreen	100059	Psychosocial factors	100061	UK Biobank Assessment Centre > Touchscreen > Psychosocial factors > Social support
41210#Z503	CAT-MUL	456159/6664(462823)	0.0146483	-0.0095362	0.0388013	0.234872	LOGISTIC-BINARY	Operative procedures - secondary OPCS4: Z50.3 Skin of finger	100091	Health-related outcomes	2000	Hospital inpatient	2005	Summary Operations	2005	Health-related outcomes > Hospital inpatient > Summary Operations
41272#Z503	CAT-MUL	456159/6664(462823)	0.0146483	-0.0095362	0.0388013	0.234872	LOGISTIC-BINARY	Operative procedures - OPCS4: Z50.3 Skin of finger	100091	Health-related outcomes	2000	Hospital inpatient	2005	Summary Operations	2005	Health-related outcomes > Hospital inpatient > Summary Operations
41272#X999	CAT-MUL	460954/1869(462823)	-0.0275978	-0.0732115	0.0179084	0.235136	LOGISTIC-BINARY	Operative procedures - OPCS4: X99.9 Not known (procedure performed)	100091	Health-related outcomes	2000	Hospital inpatient	2005	Summary Operations	2005	Health-related outcomes > Hospital inpatient > Summary Operations
41246#1590	CAT-MUL	442403/1047(443450)	-0.0366301	-0.0972186	0.0237526	0.235261	LOGISTIC-BINARY	Treatment speciality of consultant (recoded): Haematology	100091	Health-related outcomes	2000	Hospital inpatient	2001	Summary Administration	2001	Health-related outcomes > Hospital inpatient > Summary Administration
132098	DATE	460925/1898(462823)	-0.0274241	-0.0727659	0.0178096	0.235289	LOGISTIC-BINARY	Date N61 first reported (inflammatory disorders of breast)	2414	Health-related outcomes	First occurrences	First occurrences	2414	Health-related outcomes > First occurrences > Genitourinary system disorders
1697	CAT-SIN	454943	-0.0033729	-0.0089431	0.00219732	0.235297	ORDERED-LOGISTIC	Comparative height size at age 10	100000	UK Biobank Assessment Centre	100025	Touchscreen	100033	Early life factors	100033	UK Biobank Assessment Centre > Touchscreen > Early life factors
41210#W803	CAT-MUL	462550/273(462823)	-0.0722802	-0.192001	0.0467745	0.235467	LOGISTIC-BINARY	Operative procedures - secondary OPCS4: W80.3 Open irrigation of joint NEC	100091	Health-related outcomes	2000	Hospital inpatient	2005	Summary Operations	2005	Health-related outcomes > Hospital inpatient > Summary Operations
131994	DATE	461782/1041(462823)	-0.0369296	-0.0980609	0.0240139	0.235704	LOGISTIC-BINARY	Date M96 first reported (postprocedural musculoskeletal disorders, not elsewhere classified)	2413	Health-related outcomes	First occurrences	First occurrences	2413	Health-related outcomes > First occurrences > Musculoskeletal system and connective tissue disorders
41272#E494	CAT-MUL	462271/552(462823)	0.0501844	-0.0330036	0.13296	0.235925	LOGISTIC-BINARY	Operative procedures - OPCS4: E49.4 Diagnostic fibreoptic endoscopic examination of lower respiratory tract with lavage and brush cytology of lesion of lower respiratory tract	100091	Health-related outcomes	2000	Hospital inpatient	2005	Summary Operations	2005	Health-related outcomes > Hospital inpatient > Summary Operations
41245#1700	CAT-MUL	460039/983(461022)	-0.0379361	-0.100892	0.0248246	0.236881	LOGISTIC-BINARY	Main speciality of consultant (recoded): Pain management	100091	Health-related outcomes	2000	Hospital inpatient	2001	Summary Administration	2001	Health-related outcomes > Hospital inpatient > Summary Administration
22617#2128	CAT-MUL	113286/393(113679)	0.0595531	-0.0394518	0.157961	0.237034	LOGISTIC-BINARY	Job code - historical: Planning and quality control engineers	100089	Online follow-up	123	Work environment	130	Employment history	130	Online follow-up > Work environment > Employment history
41272#E259	CAT-MUL	460015/2808(462823)	-0.0224022	-0.0595771	0.0146993	0.237102	LOGISTIC-BINARY	Operative procedures - OPCS4: E25.9 Unspecified diagnostic endoscopic examination of pharynx	100091	Health-related outcomes	2000	Hospital inpatient	2005	Summary Operations	2005	Health-related outcomes > Hospital inpatient > Summary Operations
22617#1161	CAT-MUL	113056/623(113679)	0.0473331	-0.0313453	0.125643	0.237271	LOGISTIC-BINARY	Job code - historical: Transport and distribution managers	100089	Online follow-up	123	Work environment	130	Employment history	130	Online follow-up > Work environment > Employment history
41272#C473	CAT-MUL	462605/218(462823)	0.0794363	-0.0528894	0.21069	0.237538	LOGISTIC-BINARY	Operative procedures - OPCS4: C47.3 Removal of suture from cornea	100091	Health-related outcomes	2000	Hospital inpatient	2005	Summary Operations	2005	Health-related outcomes > Hospital inpatient > Summary Operations
41272#R229	CAT-MUL	461990/833(462823)	-0.0414535	-0.110416	0.027264	0.237918	LOGISTIC-BINARY	Operative procedures - OPCS4: R22.9 Unspecified vacuum delivery	100091	Health-related outcomes	2000	Hospital inpatient	2005	Summary Operations	2005	Health-related outcomes > Hospital inpatient > Summary Operations
41200#F382	CAT-MUL	461987/836(462823)	-0.0410001	-0.10922	0.0269881	0.23805	LOGISTIC-BINARY	Operative procedures - main OPCS4: F38.2 Excision of lesion of mouth NEC	100091	Health-related outcomes	2000	Hospital inpatient	2005	Summary Operations	2005	Health-related outcomes > Hospital inpatient > Summary Operations
20003#1140879406	CAT-MUL	455067/7679(462746)	-0.013582	-0.0361625	0.00897166	0.23816	LOGISTIC-BINARY	Treatment/medication code: ranitidine	100000	UK Biobank Assessment Centre	100071	Verbal interview	100075	Medications	100075	UK Biobank Assessment Centre > Verbal interview > Medications
22601#32293082	CAT-MUL	112581/1098(113679)	-0.0359864	-0.0958755	0.0237136	0.238178	LOGISTIC-BINARY	Job coding: other therapist including acupuncturist, aromatherapist, dietician, herbalist, homeopath, hypnotherapist, masseur, orthoptist, osteopath, psychotherapist	100089	Online follow-up	123	Work environment	130	Employment history	130	Online follow-up > Work environment > Employment history
41272#X369	CAT-MUL	459500/3323(462823)	-0.0205829	-0.054821	0.0135952	0.238283	LOGISTIC-BINARY	Operative procedures - OPCS4: X36.9 Unspecified blood withdrawal	100091	Health-related outcomes	2000	Hospital inpatient	2005	Summary Operations	2005	Health-related outcomes > Hospital inpatient > Summary Operations
130726	DATE	461720/1103(462823)	-0.0356359	-0.094969	0.0235165	0.238431	LOGISTIC-BINARY	Date E23 first reported (hypofunction and other disorders of pituitary gland)	2404	Health-related outcomes	First occurrences	First occurrences	2404	Health-related outcomes > First occurrences > Endocrine, nutritional and metabolic diseases
6020-1	CAT-SIN	63538/68224	-999	-999	-999	0.238441	MULTINOMIAL-LOGISTIC	Completion status of test	100000	UK Biobank Assessment Centre	100006	Physical measures	100012	ECG during exercise	100012	UK Biobank Assessment Centre > Physical measures > ECG during exercise
41200#H562	CAT-MUL	462124/699(462823)	0.0444413	-0.0296471	0.118212	0.23874	LOGISTIC-BINARY	Operative procedures - main OPCS4: H56.2 Lateral sphincterotomy of anus	100091	Health-related outcomes	2000	Hospital inpatient	2005	Summary Operations	2005	Health-related outcomes > Hospital inpatient > Summary Operations
41272#B322	CAT-MUL	461982/841(462823)	-0.0408444	-0.108909	0.0269873	0.238756	LOGISTIC-BINARY	Operative procedures - OPCS4: B32.2 Biopsy of lesion of breast NEC	100091	Health-related outcomes	2000	Hospital inpatient	2005	Summary Operations	2005	Health-related outcomes > Hospital inpatient > Summary Operations
41272#E095	CAT-MUL	461322/1501(462823)	-0.0305459	-0.0814423	0.0202183	0.238881	LOGISTIC-BINARY	Operative procedures - OPCS4: E09.5 Biopsy of lesion of external nose	100091	Health-related outcomes	2000	Hospital inpatient	2005	Summary Operations	2005	Health-related outcomes > Hospital inpatient > Summary Operations
22617#3531	CAT-MUL	113099/580(113679)	0.0488882	-0.0326858	0.130066	0.239024	LOGISTIC-BINARY	Job code - historical: Estimators, valuers and assessors	100089	Online follow-up	123	Work environment	130	Employment history	130	Online follow-up > Work environment > Employment history
41245#1480	CAT-MUL	459081/1730(460811)	0.0289956	-0.0193347	0.0772156	0.239102	LOGISTIC-BINARY	Main speciality of consultant (recoded): Midwifery	100091	Health-related outcomes	2000	Hospital inpatient	2001	Summary Administration	2001	Health-related outcomes > Hospital inpatient > Summary Administration
3992	INTEGER	6335	-0.0131877	-0.0351461	0.00877078	0.239109	LINEAR	Age emphysema/chronic bronchitis diagnosed	100000	UK Biobank Assessment Centre	100025	Touchscreen	100036	Health and medical history	100044	UK Biobank Assessment Centre > Touchscreen > Health and medical history > Medical conditions
41272#B144	CAT-MUL	462350/473(462823)	0.0539758	-0.0361191	0.143596	0.239109	LOGISTIC-BINARY	Operative procedures - OPCS4: B14.4 Partial parathyroidectomy NEC	100091	Health-related outcomes	2000	Hospital inpatient	2005	Summary Operations	2005	Health-related outcomes > Hospital inpatient > Summary Operations
22702	INTEGER	462816	0.00165675	-0.0011044	0.00441792	0.23959	LINEAR	Home location - east co-ordinate (rounded)	100088	Additional exposures	113	Local environment	150	Home locations	150	Additional exposures > Local environment > Home locations
41272#W243	CAT-MUL	462100/723(462823)	0.0436134	-0.0292617	0.11618	0.239823	LOGISTIC-BINARY	Operative procedures - OPCS4: W24.3 Closed reduction of fracture of long bone and flexible internal fixation HFQ	100091	Health-related outcomes	2000	Hospital inpatient	2005	Summary Operations	2005	Health-related outcomes > Hospital inpatient > Summary Operations
41200#X711	CAT-MUL	459684/3139(462823)	-0.0211132	-0.0563742	0.0140851	0.240156	LOGISTIC-BINARY	Operative procedures - main OPCS4: X71.1 Procurement of drugs for chemotherapy for neoplasm for regimens in Band 6	100091	Health-related outcomes	2000	Hospital inpatient	2005	Summary Operations	2005	Health-related outcomes > Hospital inpatient > Summary Operations
41273#387	CAT-MUL	462469/354(462823)	0.0618225	-0.041686	0.164696	0.240341	LOGISTIC-BINARY	Operative procedures - OPCS3: 387 Biopsy of breast	100091	Health-related outcomes	2000	Hospital inpatient	2005	Summary Operations	2005	Health-related outcomes > Hospital inpatient > Summary Operations
41272#G459	CAT-MUL	416080/46743(462823)	-0.0057531	-0.0153631	0.00385273	0.240548	LOGISTIC-BINARY	Operative procedures - OPCS4: G45.9 Unspecified diagnostic fibreoptic endoscopic examination of upper gastrointestinal tract	100091	Health-related outcomes	2000	Hospital inpatient	2005	Summary Operations	2005	Health-related outcomes > Hospital inpatient > Summary Operations
4012	INTEGER	8664	0.0112475	-0.0075542	0.0300493	0.24097	LINEAR	Age deep-vein thrombosis (DVT, blood clot in leg) diagnosed	100000	UK Biobank Assessment Centre	100025	Touchscreen	100036	Health and medical history	100044	UK Biobank Assessment Centre > Touchscreen > Health and medical history > Medical conditions
41272#Q181	CAT-MUL	453330/9493(462823)	-0.0122981	-0.0328735	0.00825597	0.241148	LOGISTIC-BINARY	Operative procedures - OPCS4: Q18.1 Diagnostic endoscopic examination of uterus and biopsy of lesion of uterus	100091	Health-related outcomes	2000	Hospital inpatient	2005	Summary Operations	2005	Health-related outcomes > Hospital inpatient > Summary Operations
20003#1141167594	CAT-MUL	461050/1696(462746)	0.028471	-0.0192126	0.076026	0.241273	LOGISTIC-BINARY	Treatment/medication code: qvar 50 inhaler	100000	UK Biobank Assessment Centre	100071	Verbal interview	100075	Medications	100075	UK Biobank Assessment Centre > Verbal interview > Medications
131758	DATE	462540/283(462823)	-0.0700005	-0.187428	0.0467538	0.241387	LOGISTIC-BINARY	Date L52 first reported (erythema nodosum)	2412	Health-related outcomes	First occurrences	First occurrences	2412	Health-related outcomes > First occurrences > Skin and subcutaneous tissue disorders
20004#1435	CAT-MUL	457791/4955(462746)	-0.0168042	-0.0449425	0.011294	0.24147	LOGISTIC-BINARY	Operation code: cataract extraction/lens implant	100000	UK Biobank Assessment Centre	100071	Verbal interview	100076	Operations	100076	UK Biobank Assessment Centre > Verbal interview > Operations
41200#W208	CAT-MUL	462162/661(462823)	-0.045747	-0.122468	0.0306799	0.241654	LOGISTIC-BINARY	Operative procedures - main OPCS4: W20.8 Other specified primary open reduction of fracture of bone and extramedullary fixation	100091	Health-related outcomes	2000	Hospital inpatient	2005	Summary Operations	2005	Health-related outcomes > Hospital inpatient > Summary Operations
20554#1	CAT-MUL	147137/2134(149271)	-0.0255926	-0.0684865	0.0172032	0.241703	LOGISTIC-BINARY	Actions taken following self-harm: See anyone from psychiatric or mental health services, including liaison services	100089	Online follow-up	136	Mental health	146	Self-harm behaviours	146	Online follow-up > Mental health > Self-harm behaviours
30690	CONTINUOUS	441275	0.00173321	-0.0011696	0.00463606	0.241904	LINEAR	Cholesterol		100078	Biological samples	100079	Assay results	100080	Blood assays	17518	Biological samples > Assay results > Blood assays > Blood biochemistry
41210#C797	CAT-MUL	462506/317(462823)	0.0652673	-0.0444229	0.174225	0.242008	LOGISTIC-BINARY	Operative procedures - secondary OPCS4: C79.7 Removal of internal tamponade agent from vitreous body	100091	Health-related outcomes	2000	Hospital inpatient	2005	Summary Operations	2005	Health-related outcomes > Hospital inpatient > Summary Operations
630	INTEGER	462543	-0.0016525	-0.0044209	0.00111599	0.242047	LINEAR	Touchscreen duration	100000	UK Biobank Assessment Centre	100004	Procedural metrics	152	Process durations	152	UK Biobank Assessment Centre > Procedural metrics > Process durations
132002	DATE	461411/1412(462823)	0.0310844	-0.0210689	0.0830828	0.242048	LOGISTIC-BINARY	Date N02 first reported (recurrent and persistent haematuria)	2414	Health-related outcomes	First occurrences	First occurrences	2414	Health-related outcomes > First occurrences > Genitourinary system disorders
4700	INTEGER	6413	0.0107679	-0.0072739	0.0288096	0.24205	LINEAR	Age cataract diagnosed	100000	UK Biobank Assessment Centre	100025	Touchscreen	100036	Health and medical history	100041	UK Biobank Assessment Centre > Touchscreen > Health and medical history > Eyesight
1200	CAT-SIN	462155	-0.0032351	-0.008658	0.0021879	0.24231	ORDERED-LOGISTIC	Sleeplessness / insomnia	100000	UK Biobank Assessment Centre	100025	Touchscreen	100050	Lifestyle and environment	100057	UK Biobank Assessment Centre > Touchscreen > Lifestyle and environment > Sleep
41200#T791	CAT-MUL	460579/2244(462823)	-0.0247914	-0.0664082	0.0167362	0.242483	LOGISTIC-BINARY	Operative procedures - main OPCS4: T79.1 Plastic repair of rotator cuff of shoulder NEC	100091	Health-related outcomes	2000	Hospital inpatient	2005	Summary Operations	2005	Health-related outcomes > Hospital inpatient > Summary Operations
41210#S141	CAT-MUL	462269/554(462823)	0.0494466	-0.0336858	0.132169	0.242577	LOGISTIC-BINARY	Operative procedures - secondary OPCS4: S14.1 Shave biopsy of lesion of skin of head or neck	100091	Health-related outcomes	2000	Hospital inpatient	2005	Summary Operations	2005	Health-related outcomes > Hospital inpatient > Summary Operations
894	INTEGER	343698	-0.0037112	-0.0099384	0.00251605	0.242776	ORDERED-LOGISTIC	Duration of moderate activity	100000	UK Biobank Assessment Centre	100025	Touchscreen	100050	Lifestyle and environment	100054	UK Biobank Assessment Centre > Touchscreen > Lifestyle and environment > Physical activity
20003#1141176662	CAT-MUL	462269/477(462746)	-0.0537943	-0.144286	0.0363036	0.242985	LOGISTIC-BINARY	Treatment/medication code: celecoxib	100000	UK Biobank Assessment Centre	100071	Verbal interview	100075	Medications	100075	UK Biobank Assessment Centre > Verbal interview > Medications
20098#3	CAT-MUL	63764/1164(64928)	-0.0346232	-0.0928468	0.0234189	0.243085	LOGISTIC-BINARY	Thickness of butter/margarine spread on sliced bread: thick	100089	Online follow-up	100090	Diet by 24-hour recall	100101	Bread/pasta/rice yesterday	100101	Online follow-up > Diet by 24-hour recall > Bread/pasta/rice yesterday
20087#191	CAT-MUL	64278/650(64928)	-0.0463298	-0.124337	0.0313584	0.243458	LOGISTIC-BINARY	Types of spread used on bread/crackers: Unknown fat unknown margarine on bread/crackers	100089	Online follow-up	100090	Diet by 24-hour recall	100101	Bread/pasta/rice yesterday	100101	Online follow-up > Diet by 24-hour recall > Bread/pasta/rice yesterday
20003#1141188146	CAT-MUL	462138/608(462746)	0.0472253	-0.032312	0.126412	0.243511	LOGISTIC-BINARY	Treatment/medication code: simvador 10mg tablet	100000	UK Biobank Assessment Centre	100071	Verbal interview	100075	Medications	100075	UK Biobank Assessment Centre > Verbal interview > Medications
41210#Y914	CAT-MUL	462348/475(462823)	0.0533471	-0.0365532	0.142775	0.243608	LOGISTIC-BINARY	Operative procedures - secondary OPCS4: Y91.4 Megavoltage treatment for adaptive radiotherapy	100091	Health-related outcomes	2000	Hospital inpatient	2005	Summary Operations	2005	Health-related outcomes > Hospital inpatient > Summary Operations
41272#Y914	CAT-MUL	462348/475(462823)	0.0533471	-0.0365532	0.142775	0.243608	LOGISTIC-BINARY	Operative procedures - OPCS4: Y91.4 Megavoltage treatment for adaptive radiotherapy	100091	Health-related outcomes	2000	Hospital inpatient	2005	Summary Operations	2005	Health-related outcomes > Hospital inpatient > Summary Operations
41200#J023	CAT-MUL	462502/321(462823)	0.0647442	-0.0444376	0.173208	0.243632	LOGISTIC-BINARY	Operative procedures - main OPCS4: J02.3 Resection of segment of liver	100091	Health-related outcomes	2000	Hospital inpatient	2005	Summary Operations	2005	Health-related outcomes > Hospital inpatient > Summary Operations
20439	CAT-SIN	82157	-0.0078864	-0.0211456	0.00537291	0.24371	ORDERED-LOGISTIC	Frequency of depressed days during worst episode of depression	100089	Online follow-up	136	Mental health	138	Depression	138	Online follow-up > Mental health > Depression
100016	CONTINUOUS	64958	0.00455	-0.0031017	0.0122017	0.243824	LINEAR	Potassium		100089	Online follow-up	100090	Diet by 24-hour recall	100098	Estimated nutrients yesterday	100098	Online follow-up > Diet by 24-hour recall > Estimated nutrients yesterday
22620#0	CAT-MUL	6954/106725(113679)	0.0144474	-0.0098494	0.0387738	0.244113	LOGISTIC-BINARY	Job involved shift work: No	100089	Online follow-up	123	Work environment	130	Employment history	130	Online follow-up > Work environment > Employment history
30860	CONTINUOUS	403590	0.00182789	-0.0012488	0.00490453	0.244242	LINEAR	Total protein		100078	Biological samples	100079	Assay results	100080	Blood assays	17518	Biological samples > Assay results > Blood assays > Blood biochemistry
22601#92233412	CAT-MUL	113468/211(113679)	0.0798355	-0.055151	0.21366	0.24442	LOGISTIC-BINARY	Job coding: dinner lady	100089	Online follow-up	123	Work environment	130	Employment history	130	Online follow-up > Work environment > Employment history
41272#Q432	CAT-MUL	462293/530(462823)	-0.050804	-0.136579	0.034592	0.24469	LOGISTIC-BINARY	Operative procedures - OPCS4: Q43.2 Excision of lesion of ovary	100091	Health-related outcomes	2000	Hospital inpatient	2005	Summary Operations	2005	Health-related outcomes > Hospital inpatient > Summary Operations
41210#Z577	CAT-MUL	462488/335(462823)	-0.0640174	-0.172147	0.0435637	0.244761	LOGISTIC-BINARY	Operative procedures - secondary OPCS4: Z57.7 Hamstring	100091	Health-related outcomes	2000	Hospital inpatient	2005	Summary Operations	2005	Health-related outcomes > Hospital inpatient > Summary Operations
41272#Z577	CAT-MUL	462488/335(462823)	-0.0640174	-0.172147	0.0435637	0.244761	LOGISTIC-BINARY	Operative procedures - OPCS4: Z57.7 Hamstring	100091	Health-related outcomes	2000	Hospital inpatient	2005	Summary Operations	2005	Health-related outcomes > Hospital inpatient > Summary Operations
100460	CAT-SIN	64928	0.00960016	-0.0065768	0.0257771	0.244771	ORDERED-LOGISTIC	Added milk to standard tea	100089	Online follow-up	100090	Diet by 24-hour recall	100104	Hot/cold beverages yesterday	100104	Online follow-up > Diet by 24-hour recall > Hot/cold beverages yesterday
41272#T013	CAT-MUL	462566/257(462823)	-0.0729902	-0.196366	0.0496996	0.245006	LOGISTIC-BINARY	Operative procedures - OPCS4: T01.3 Excision of lesion of chest wall	100091	Health-related outcomes	2000	Hospital inpatient	2005	Summary Operations	2005	Health-related outcomes > Hospital inpatient > Summary Operations
23041	INTEGER	8892	0.0123028	-0.0084427	0.0330483	0.24507	LINEAR	OMP antigen for Helicobacter pylori	100078	Biological samples	100079	Assay results	100080	Blood assays	1307	Biological samples > Assay results > Blood assays > Infectious Diseases > Infectious Disease Antigens
41210#Y228	CAT-MUL	462468/355(462823)	0.0612615	-0.0424025	0.164268	0.245301	LOGISTIC-BINARY	Operative procedures - secondary OPCS4: Y22.8 Other specified drainage of organ NOC	100091	Health-related outcomes	2000	Hospital inpatient	2005	Summary Operations	2005	Health-related outcomes > Hospital inpatient > Summary Operations
41272#Y228	CAT-MUL	462468/355(462823)	0.0612615	-0.0424025	0.164268	0.245301	LOGISTIC-BINARY	Operative procedures - OPCS4: Y22.8 Other specified drainage of organ NOC	100091	Health-related outcomes	2000	Hospital inpatient	2005	Summary Operations	2005	Health-related outcomes > Hospital inpatient > Summary Operations
51	CONTINUOUS	461349	-0.0013418	-0.0036053	0.00092178	0.245312	LINEAR	Seated height	100000	UK Biobank Assessment Centre	100006	Physical measures	100008	Anthropometry	100010	UK Biobank Assessment Centre > Physical measures > Anthropometry > Body size measures
20004#1505	CAT-MUL	461334/1412(462746)	0.030935	-0.0213365	0.0830527	0.245389	LOGISTIC-BINARY	Operation code: ovarian/tubal surgery	100000	UK Biobank Assessment Centre	100071	Verbal interview	100076	Operations	100076	UK Biobank Assessment Centre > Verbal interview > Operations
90047	CONTINUOUS	98437	0.00367256	-0.0025274	0.00987253	0.245644	LINEAR	Average acceleration 20:00 - 20:59	100088	Additional exposures	1008	Physical activity measurement	1009	Acceleration averages	1009	Additional exposures > Physical activity measurement > Acceleration averages
132230	DATE	461599/1224(462823)	0.033625	-0.0232256	0.0903064	0.245654	LOGISTIC-BINARY	Date O42 first reported (premature rupture of membranes)	2415	Health-related outcomes	First occurrences	First occurrences	2415	Health-related outcomes > First occurrences > Pregnancy, childbirth and the puerperium
41200#X308	CAT-MUL	462454/369(462823)	-0.0607811	-0.163636	0.0415754	0.245691	LOGISTIC-BINARY	Operative procedures - main OPCS4: X30.8 Other specified injection of therapeutic substance	100091	Health-related outcomes	2000	Hospital inpatient	2005	Summary Operations	2005	Health-related outcomes > Hospital inpatient > Summary Operations
41210#Z698	CAT-MUL	462523/300(462823)	0.0666357	-0.0462476	0.178745	0.245712	LOGISTIC-BINARY	Operative procedures - secondary OPCS4: Z69.8 Specified humerus NEC	100091	Health-related outcomes	2000	Hospital inpatient	2005	Summary Operations	2005	Health-related outcomes > Hospital inpatient > Summary Operations
41272#Z698	CAT-MUL	462523/300(462823)	0.0666357	-0.0462476	0.178745	0.245712	LOGISTIC-BINARY	Operative procedures - OPCS4: Z69.8 Specified humerus NEC	100091	Health-related outcomes	2000	Hospital inpatient	2005	Summary Operations	2005	Health-related outcomes > Hospital inpatient > Summary Operations
41272#C855	CAT-MUL	462448/375(462823)	-0.0603034	-0.162391	0.0412979	0.245889	LOGISTIC-BINARY	Operative procedures - OPCS4: C85.5 Retinopexy NEC	100091	Health-related outcomes	2000	Hospital inpatient	2005	Summary Operations	2005	Health-related outcomes > Hospital inpatient > Summary Operations
20121	INTEGER	13628	-0.0100205	-0.0269471	0.00690613	0.245909	LINEAR	Cascot confidence score	100000	UK Biobank Assessment Centre	100071	Verbal interview	100073	Employment	100073	UK Biobank Assessment Centre > Verbal interview > Employment
41210#Y751	CAT-MUL	461515/1308(462823)	-0.032221	-0.0867245	0.0221313	0.245947	LOGISTIC-BINARY	Operative procedures - secondary OPCS4: Y75.1 Laparoscopically assisted approach to abdominal cavity	100091	Health-related outcomes	2000	Hospital inpatient	2005	Summary Operations	2005	Health-related outcomes > Hospital inpatient > Summary Operations
41272#Y751	CAT-MUL	461515/1308(462823)	-0.032221	-0.0867245	0.0221313	0.245947	LOGISTIC-BINARY	Operative procedures - OPCS4: Y75.1 Laparoscopically assisted approach to abdominal cavity	100091	Health-related outcomes	2000	Hospital inpatient	2005	Summary Operations	2005	Health-related outcomes > Hospital inpatient > Summary Operations
41200#T878	CAT-MUL	462469/354(462823)	-0.0620651	-0.167168	0.0425237	0.246009	LOGISTIC-BINARY	Operative procedures - main OPCS4: T87.8 Other specified excision or biopsy of lymph node	100091	Health-related outcomes	2000	Hospital inpatient	2005	Summary Operations	2005	Health-related outcomes > Hospital inpatient > Summary Operations
22601#41503307	CAT-MUL	108622/5057(113679)	-0.0167999	-0.0452051	0.0115637	0.246023	LOGISTIC-BINARY	Job coding: general office assistant/clerk, clerical officer, clerk-typist, office supervisor, press/newspaper corrector/reader	100089	Online follow-up	123	Work environment	130	Employment history	130	Online follow-up > Work environment > Employment history
22617#4150	CAT-MUL	108622/5057(113679)	-0.0167999	-0.0452051	0.0115637	0.246023	LOGISTIC-BINARY	Job code - historical: General office assistants/clerks	100089	Online follow-up	123	Work environment	130	Employment history	130	Online follow-up > Work environment > Employment history
131294	DATE	462579/244(462823)	-0.0746362	-0.201122	0.0510854	0.2461	LOGISTIC-BINARY	Date I15 first reported (secondary hypertension)	2409	Health-related outcomes	First occurrences	First occurrences	2409	Health-related outcomes > First occurrences > Circulatory system disorders
22644	INTEGER	24579	-0.0073797	-0.0198503	0.00509097	0.246104	LINEAR	Consecutive night shifts during mixed shift periods	100089	Online follow-up	123	Work environment	130	Employment history	130	Online follow-up > Work environment > Employment history
41245#1160	CAT-MUL	445700/15220(460920)	-0.0095949	-0.0258258	0.00662281	0.246405	LOGISTIC-BINARY	Main speciality of consultant (recoded): Clinical oncology/ Radiotherapy	100091	Health-related outcomes	2000	Hospital inpatient	2001	Summary Administration	2001	Health-related outcomes > Hospital inpatient > Summary Administration
41272#G458	CAT-MUL	461786/1037(462823)	0.0359233	-0.0249303	0.0965646	0.24646	LOGISTIC-BINARY	Operative procedures - OPCS4: G45.8 Other specified diagnostic fibreoptic endoscopic examination of upper gastrointestinal tract	100091	Health-related outcomes	2000	Hospital inpatient	2005	Summary Operations	2005	Health-related outcomes > Hospital inpatient > Summary Operations
41210#C795	CAT-MUL	458446/4377(462823)	0.0176011	-0.0121912	0.0473456	0.24647	LOGISTIC-BINARY	Operative procedures - secondary OPCS4: C79.5 Internal tamponade of retina using gas	100091	Health-related outcomes	2000	Hospital inpatient	2005	Summary Operations	2005	Health-related outcomes > Hospital inpatient > Summary Operations
41210#E098	CAT-MUL	462373/450(462823)	0.0544391	-0.0378883	0.146267	0.246571	LOGISTIC-BINARY	Operative procedures - secondary OPCS4: E09.8 Other specified operations on external nose	100091	Health-related outcomes	2000	Hospital inpatient	2005	Summary Operations	2005	Health-related outcomes > Hospital inpatient > Summary Operations
6152#9	CAT-MUL	355676/106152(461828)	-0.0040827	-0.010992	0.00282521	0.246761	LOGISTIC-BINARY	Blood clot, DVT, bronchitis, emphysema, asthma, rhinitis, eczema, allergy diagnosed by doctor: Hayfever, allergic rhinitis or eczema	100000	UK Biobank Assessment Centre	100025	Touchscreen	100036	Health and medical history	100044	UK Biobank Assessment Centre > Touchscreen > Health and medical history > Medical conditions
132456	DATE	462547/276(462823)	-0.070186	-0.189287	0.0482598	0.246853	LOGISTIC-BINARY	Date Q14 first reported (congenital malformations of posterior segment of eye)	2417	Health-related outcomes	First occurrences	First occurrences	2417	Health-related outcomes > First occurrences > Congenital disruptions and chromosomal abnormalities
41210#Z705	CAT-MUL	455499/7324(462823)	0.0136708	-0.0094893	0.0368027	0.246994	LOGISTIC-BINARY	Operative procedures - secondary OPCS4: Z70.5 Lower end of radius NEC	100091	Health-related outcomes	2000	Hospital inpatient	2005	Summary Operations	2005	Health-related outcomes > Hospital inpatient > Summary Operations
41272#Z705	CAT-MUL	455499/7324(462823)	0.0136708	-0.0094893	0.0368027	0.246994	LOGISTIC-BINARY	Operative procedures - OPCS4: Z70.5 Lower end of radius NEC	100091	Health-related outcomes	2000	Hospital inpatient	2005	Summary Operations	2005	Health-related outcomes > Hospital inpatient > Summary Operations
20089#464	CAT-MUL	59849/5079(64928)	0.0169074	-0.0117563	0.0455324	0.247317	LOGISTIC-BINARY	Type of meals eaten: Ready meals	100089	Online follow-up	100090	Diet by 24-hour recall	100105	Meal type yesterday	100105	Online follow-up > Diet by 24-hour recall > Meal type yesterday
41210#W082	CAT-MUL	462433/390(462823)	-0.0589538	-0.159071	0.040696	0.247403	LOGISTIC-BINARY	Operative procedures - secondary OPCS4: W08.2 Excision of overgrowth of bone	100091	Health-related outcomes	2000	Hospital inpatient	2005	Summary Operations	2005	Health-related outcomes > Hospital inpatient > Summary Operations
41272#T439	CAT-MUL	457050/5773(462823)	0.0154259	-0.0107325	0.0415477	0.247427	LOGISTIC-BINARY	Operative procedures - OPCS4: T43.9 Unspecified diagnostic endoscopic examination of peritoneum	100091	Health-related outcomes	2000	Hospital inpatient	2005	Summary Operations	2005	Health-related outcomes > Hospital inpatient > Summary Operations
41221#9	CAT-MUL	9449/1116(10565)	-0.0368021	-0.0993321	0.0255402	0.247943	LOGISTIC-BINARY	Delivery methods: Other than those specified above	100091	Health-related outcomes	2000	Hospital inpatient	2003	Summary Maternity	2003	Health-related outcomes > Hospital inpatient > Summary Maternity
100800	CAT-SIN	64794	0.0124603	-0.0086788	0.0335993	0.247968	ORDERED-LOGISTIC	Muesli intake	100089	Online follow-up	100090	Diet by 24-hour recall	100102	Cereal yesterday	100102	Online follow-up > Diet by 24-hour recall > Cereal yesterday
41272#B274	CAT-MUL	458778/4045(462823)	-0.0183698	-0.0495626	0.0127737	0.248027	LOGISTIC-BINARY	Operative procedures - OPCS4: B27.4 Total mastectomy NEC	100091	Health-related outcomes	2000	Hospital inpatient	2005	Summary Operations	2005	Health-related outcomes > Hospital inpatient > Summary Operations
131206	DATE	462600/223(462823)	-0.0777551	-0.210077	0.0537354	0.248053	LOGISTIC-BINARY	Date H51 first reported (other disorders of binocular movement)	2407	Health-related outcomes	First occurrences	First occurrences	2407	Health-related outcomes > First occurrences > Eye and adnexa disorders
41210#Y112	CAT-MUL	462119/704(462823)	-0.0437436	-0.118113	0.030353	0.248125	LOGISTIC-BINARY	Operative procedures - secondary OPCS4: Y11.2 Cryotherapy to organ NOC	100091	Health-related outcomes	2000	Hospital inpatient	2005	Summary Operations	2005	Health-related outcomes > Hospital inpatient > Summary Operations
41272#Y112	CAT-MUL	462119/704(462823)	-0.0437436	-0.118113	0.030353	0.248125	LOGISTIC-BINARY	Operative procedures - OPCS4: Y11.2 Cryotherapy to organ NOC	100091	Health-related outcomes	2000	Hospital inpatient	2005	Summary Operations	2005	Health-related outcomes > Hospital inpatient > Summary Operations
20003#1140871732	CAT-MUL	462445/301(462746)	0.0662722	-0.0465835	0.178364	0.248212	LOGISTIC-BINARY	Treatment/medication code: buprenorphine	100000	UK Biobank Assessment Centre	100071	Verbal interview	100075	Medications	100075	UK Biobank Assessment Centre > Verbal interview > Medications
20480	CAT-SIN	142883/6484(149367)	-0.0147627	-0.0398556	0.0102986	0.248573	LOGISTIC-BINARY	Ever self-harmed	100089	Online follow-up	136	Mental health	146	Self-harm behaviours	146	Online follow-up > Mental health > Self-harm behaviours
100850	CAT-SIN	64928	0.013264	-0.0092695	0.0357974	0.248619	ORDERED-LOGISTIC	Whole-wheat cereal intake	100089	Online follow-up	100090	Diet by 24-hour recall	100102	Cereal yesterday	100102	Online follow-up > Diet by 24-hour recall > Cereal yesterday
41200#B341	CAT-MUL	462420/403(462823)	0.0572202	-0.0402863	0.154157	0.248733	LOGISTIC-BINARY	Operative procedures - main OPCS4: B34.1 Subareolar excision of mammary duct	100091	Health-related outcomes	2000	Hospital inpatient	2005	Summary Operations	2005	Health-related outcomes > Hospital inpatient > Summary Operations
20003#1140852948	CAT-MUL	460746/2000(462746)	-0.0259758	-0.07017	0.0181197	0.248795	LOGISTIC-BINARY	Treatment/medication code: calcium+vitamin d 500units tablet	100000	UK Biobank Assessment Centre	100071	Verbal interview	100075	Medications	100075	UK Biobank Assessment Centre > Verbal interview > Medications
41210#Y363	CAT-MUL	462487/336(462823)	-0.0632696	-0.171087	0.0439889	0.248915	LOGISTIC-BINARY	Operative procedures - secondary OPCS4: Y36.3 Radioactive seed implantation NOC	100091	Health-related outcomes	2000	Hospital inpatient	2005	Summary Operations	2005	Health-related outcomes > Hospital inpatient > Summary Operations
41272#Y363	CAT-MUL	462487/336(462823)	-0.0632696	-0.171087	0.0439889	0.248915	LOGISTIC-BINARY	Operative procedures - OPCS4: Y36.3 Radioactive seed implantation NOC	100091	Health-related outcomes	2000	Hospital inpatient	2005	Summary Operations	2005	Health-related outcomes > Hospital inpatient > Summary Operations
41200#X333	CAT-MUL	461973/850(462823)	-0.0397114	-0.107346	0.0276946	0.249036	LOGISTIC-BINARY	Operative procedures - main OPCS4: X33.3 Intravenous blood transfusion of platelets	100091	Health-related outcomes	2000	Hospital inpatient	2005	Summary Operations	2005	Health-related outcomes > Hospital inpatient > Summary Operations
41272#J749	CAT-MUL	461707/1116(462823)	-0.0346038	-0.0935786	0.0241947	0.249446	LOGISTIC-BINARY	Operative procedures - OPCS4: J74.9 Unspecified endoscopic ultrasound examination of pancreas	100091	Health-related outcomes	2000	Hospital inpatient	2005	Summary Operations	2005	Health-related outcomes > Hospital inpatient > Summary Operations
22335	INTEGER	22518	0.00765832	-0.005378	0.0206946	0.249553	LINEAR	P axis		100000	UK Biobank Assessment Centre	100006	Physical measures	104	ECG at rest, 12-lead	104	UK Biobank Assessment Centre > Physical measures > ECG at rest, 12-lead
90103	CONTINUOUS	98437	0.00362761	-0.0025486	0.00980383	0.249652	LINEAR	Fraction acceleration <= 12 milli-gravities	100088	Additional exposures	1008	Physical activity measurement	1010	Acceleration intensity distribution	1010	Additional exposures > Physical activity measurement > Acceleration intensity distribution
41200#B274	CAT-MUL	458850/3973(462823)	-0.0184666	-0.0499368	0.0129534	0.249725	LOGISTIC-BINARY	Operative procedures - main OPCS4: B27.4 Total mastectomy NEC	100091	Health-related outcomes	2000	Hospital inpatient	2005	Summary Operations	2005	Health-related outcomes > Hospital inpatient > Summary Operations
90002	CAT-SIN	4212/260(4472)	0.0743658	-0.0525705	0.200748	0.249762	LOGISTIC-BINARY	Data problem indicator	100088	Additional exposures	1008	Physical activity measurement	1013	Raw accelerometer statistics	1013	Additional exposures > Physical activity measurement > Raw accelerometer statistics
20003#1140866078	CAT-MUL	461308/1438(462746)	0.0303598	-0.0214353	0.0820055	0.24995	LOGISTIC-BINARY	Treatment/medication code: indapamide	100000	UK Biobank Assessment Centre	100071	Verbal interview	100075	Medications	100075	UK Biobank Assessment Centre > Verbal interview > Medications
2453	CAT-SIN	424971/36155(461126)	-0.0063608	-0.0172078	0.00448097	0.250278	LOGISTIC-BINARY	Cancer diagnosed by doctor	100000	UK Biobank Assessment Centre	100025	Touchscreen	100036	Health and medical history	100044	UK Biobank Assessment Centre > Touchscreen > Health and medical history > Medical conditions
41272#D151	CAT-MUL	460746/2077(462823)	-0.0253183	-0.0685458	0.0178118	0.250462	LOGISTIC-BINARY	Operative procedures - OPCS4: D15.1 Myringotomy with insertion of ventilation tube through tympanic membrane	100091	Health-related outcomes	2000	Hospital inpatient	2005	Summary Operations	2005	Health-related outcomes > Hospital inpatient > Summary Operations
41210#H259	CAT-MUL	457499/5324(462823)	-0.0158496	-0.0429236	0.0111858	0.250879	LOGISTIC-BINARY	Operative procedures - secondary OPCS4: H25.9 Unspecified diagnostic endoscopic examination of lower bowel using fibreoptic sigmoidoscope	100091	Health-related outcomes	2000	Hospital inpatient	2005	Summary Operations	2005	Health-related outcomes > Hospital inpatient > Summary Operations
2784	CAT-SIN	44902/205432(250334)	0.00621003	-0.0043918	0.0168154	0.251024	LOGISTIC-BINARY	Ever taken oral contraceptive pill	100000	UK Biobank Assessment Centre	100025	Touchscreen	100068	Sex-specific factors	100069	UK Biobank Assessment Centre > Touchscreen > Sex-specific factors > Female-specific factors
6138#6	CAT-MUL	326837/131059(457896)	0.00375995	-0.0026613	0.0101803	0.251074	LOGISTIC-BINARY	Qualifications: Other professional qualifications eg: nursing, teaching	100000	UK Biobank Assessment Centre	100025	Touchscreen	100062	Sociodemographics	100063	UK Biobank Assessment Centre > Touchscreen > Sociodemographics > Education
132558	DATE	462574/249(462823)	-0.0731975	-0.198581	0.0514575	0.251245	LOGISTIC-BINARY	Date Q74 first reported (other congenital malformations of limb(s))	2417	Health-related outcomes	First occurrences	First occurrences	2417	Health-related outcomes > First occurrences > Congenital disruptions and chromosomal abnormalities
20004#1070	CAT-MUL	457910/4836(462746)	-0.016705	-0.04527	0.011818	0.25136	LOGISTIC-BINARY	Operation code: coronary angioplasty (ptca) +/- stent	100000	UK Biobank Assessment Centre	100071	Verbal interview	100076	Operations	100076	UK Biobank Assessment Centre > Verbal interview > Operations
41200#H524	CAT-MUL	457024/5799(462823)	-0.0151764	-0.0411421	0.010754	0.251656	LOGISTIC-BINARY	Operative procedures - main OPCS4: H52.4 Rubber band ligation of haemorrhoid	100091	Health-related outcomes	2000	Hospital inpatient	2005	Summary Operations	2005	Health-related outcomes > Hospital inpatient > Summary Operations
20004#1558	CAT-MUL	461166/1580(462746)	-0.0289753	-0.0785855	0.020511	0.251716	LOGISTIC-BINARY	Operation code: sinus surgery	100000	UK Biobank Assessment Centre	100071	Verbal interview	100076	Operations	100076	UK Biobank Assessment Centre > Verbal interview > Operations
41272#K634	CAT-MUL	444405/18418(462823)	-0.0086874	-0.0235687	0.00618298	0.252354	LOGISTIC-BINARY	Operative procedures - OPCS4: K63.4 Coronary arteriography using two catheters	100091	Health-related outcomes	2000	Hospital inpatient	2005	Summary Operations	2005	Health-related outcomes > Hospital inpatient > Summary Operations
41272#W771	CAT-MUL	462406/417(462823)	-0.0563395	-0.153047	0.039907	0.252446	LOGISTIC-BINARY	Operative procedures - OPCS4: W77.1 Repair of capsule of joint for stabilisation of joint NEC	100091	Health-related outcomes	2000	Hospital inpatient	2005	Summary Operations	2005	Health-related outcomes > Hospital inpatient > Summary Operations
20003#99999	CAT-MUL	447017/15729(462746)	0.00929112	-0.0066295	0.0251987	0.252503	LOGISTIC-BINARY	Treatment/medication code: Free-text entry, unable to be coded	100000	UK Biobank Assessment Centre	100071	Verbal interview	100075	Medications	100075	UK Biobank Assessment Centre > Verbal interview > Medications
100740	CAT-SIN	64196/360(64556)	0.0601358	-0.0431913	0.162809	0.252536	LOGISTIC-BINARY	Other alcohol intake	100089	Online follow-up	100090	Diet by 24-hour recall	100100	Alcoholic beverages yesterday	100100	Online follow-up > Diet by 24-hour recall > Alcoholic beverages yesterday
41272#X512	CAT-MUL	462469/354(462823)	0.0606494	-0.0435498	0.164222	0.252551	LOGISTIC-BINARY	Operative procedures - OPCS4: X51.2 Active cooling	100091	Health-related outcomes	2000	Hospital inpatient	2005	Summary Operations	2005	Health-related outcomes > Hospital inpatient > Summary Operations
41200#X961	CAT-MUL	462200/623(462823)	-0.0461085	-0.125257	0.0327402	0.252631	LOGISTIC-BINARY	Operative procedures - main OPCS4: X96.1 Immunoglobulins Band 1	100091	Health-related outcomes	2000	Hospital inpatient	2005	Summary Operations	2005	Health-related outcomes > Hospital inpatient > Summary Operations
22601#12233383	CAT-MUL	112928/751(113679)	-0.0420494	-0.114233	0.029886	0.252771	LOGISTIC-BINARY	Job coding: restaurant or catering manager, restaurateur; canteen manager; takeaway food shop manager	100089	Online follow-up	123	Work environment	130	Employment history	130	Online follow-up > Work environment > Employment history
22617#1223	CAT-MUL	112928/751(113679)	-0.0420494	-0.114233	0.029886	0.252771	LOGISTIC-BINARY	Job code - historical: Restaurant and catering managers	100089	Online follow-up	123	Work environment	130	Employment history	130	Online follow-up > Work environment > Employment history
41200#L352	CAT-MUL	461684/1139(462823)	0.0337948	-0.0242647	0.0916592	0.253155	LOGISTIC-BINARY	Operative procedures - main OPCS4: L35.2 Arteriography of cerebral artery	100091	Health-related outcomes	2000	Hospital inpatient	2005	Summary Operations	2005	Health-related outcomes > Hospital inpatient > Summary Operations
20432	CAT-SIN	1075/995(2070)	-0.051189	-0.139156	0.0365585	0.253241	LOGISTIC-BINARY	Ongoing behavioural or miscellanous addiction	100089	Online follow-up	136	Mental health	141	Addictions	141	Online follow-up > Mental health > Addictions
100290	CAT-SIN	64634	0.0204512	-0.014641	0.0555435	0.253351	ORDERED-LOGISTIC	Cappuccino intake	100089	Online follow-up	100090	Diet by 24-hour recall	100104	Hot/cold beverages yesterday	100104	Online follow-up > Diet by 24-hour recall > Hot/cold beverages yesterday
41221#3	CAT-MUL	10316/249(10565)	0.073197	-0.0528921	0.198475	0.253695	LOGISTIC-BINARY	Delivery methods: Other forceps, not breech	100091	Health-related outcomes	2000	Hospital inpatient	2003	Summary Maternity	2003	Health-related outcomes > Hospital inpatient > Summary Maternity
130868	DATE	422582/40241(462823)	-0.0059731	-0.0162344	0.00428346	0.253803	LOGISTIC-BINARY	Date F17 first reported (mental and behavioural disorders due to use of tobacco)	2405	Health-related outcomes	First occurrences	First occurrences	2405	Health-related outcomes > First occurrences > Mental and behavioural disorders
20003#1140922174	CAT-MUL	457388/5358(462746)	0.0157825	-0.0113477	0.0428756	0.253888	LOGISTIC-BINARY	Treatment/medication code: alendronate sodium	100000	UK Biobank Assessment Centre	100071	Verbal interview	100075	Medications	100075	UK Biobank Assessment Centre > Verbal interview > Medications
41200#Q033	CAT-MUL	462482/341(462823)	-0.06209	-0.16903	0.0442771	0.253925	LOGISTIC-BINARY	Operative procedures - main OPCS4: Q03.3 Cone biopsy of cervix uteri NEC	100091	Health-related outcomes	2000	Hospital inpatient	2005	Summary Operations	2005	Health-related outcomes > Hospital inpatient > Summary Operations
6152#6	CAT-MUL	453987/7841(461828)	-0.0130193	-0.0354028	0.00933786	0.254001	LOGISTIC-BINARY	Blood clot, DVT, bronchitis, emphysema, asthma, rhinitis, eczema, allergy diagnosed by doctor: Emphysema/chronic bronchitis	100000	UK Biobank Assessment Centre	100025	Touchscreen	100036	Health and medical history	100044	UK Biobank Assessment Centre > Touchscreen > Health and medical history > Medical conditions
41272#T748	CAT-MUL	462289/534(462823)	-0.049509	-0.134807	0.0354177	0.254289	LOGISTIC-BINARY	Operative procedures - OPCS4: T74.8 Other specified other operations on tendon	100091	Health-related outcomes	2000	Hospital inpatient	2005	Summary Operations	2005	Health-related outcomes > Hospital inpatient > Summary Operations
41210#Z808	CAT-MUL	462562/261(462823)	0.0701529	-0.0509256	0.19034	0.254441	LOGISTIC-BINARY	Operative procedures - secondary OPCS4: Z80.8 Specified bone of foot NEC	100091	Health-related outcomes	2000	Hospital inpatient	2005	Summary Operations	2005	Health-related outcomes > Hospital inpatient > Summary Operations
41272#Z808	CAT-MUL	462562/261(462823)	0.0701529	-0.0509256	0.19034	0.254441	LOGISTIC-BINARY	Operative procedures - OPCS4: Z80.8 Specified bone of foot NEC	100091	Health-related outcomes	2000	Hospital inpatient	2005	Summary Operations	2005	Health-related outcomes > Hospital inpatient > Summary Operations
20003#1141187810	CAT-MUL	462182/564(462746)	0.0478749	-0.0346639	0.130014	0.254485	LOGISTIC-BINARY	Treatment/medication code: tadalafil	100000	UK Biobank Assessment Centre	100071	Verbal interview	100075	Medications	100075	UK Biobank Assessment Centre > Verbal interview > Medications
41272#D142	CAT-MUL	462393/430(462823)	0.0545757	-0.0395899	0.148198	0.254652	LOGISTIC-BINARY	Operative procedures - OPCS4: D14.2 Tympanoplasty NEC	100091	Health-related outcomes	2000	Hospital inpatient	2005	Summary Operations	2005	Health-related outcomes > Hospital inpatient > Summary Operations
41210#Y703	CAT-MUL	460760/2063(462823)	0.0250865	-0.0181475	0.0682155	0.254851	LOGISTIC-BINARY	Operative procedures - secondary OPCS4: Y70.3 First stage of staged operations NOC	100091	Health-related outcomes	2000	Hospital inpatient	2005	Summary Operations	2005	Health-related outcomes > Hospital inpatient > Summary Operations
41272#Y703	CAT-MUL	460760/2063(462823)	0.0250865	-0.0181475	0.0682155	0.254851	LOGISTIC-BINARY	Operative procedures - OPCS4: Y70.3 First stage of staged operations NOC	100091	Health-related outcomes	2000	Hospital inpatient	2005	Summary Operations	2005	Health-related outcomes > Hospital inpatient > Summary Operations
131542	DATE	462085/738(462823)	-0.0420724	-0.114644	0.0302304	0.254993	LOGISTIC-BINARY	Date J94 first reported (other pleural conditions)	2410	Health-related outcomes	First occurrences	First occurrences	2410	Health-related outcomes > First occurrences > Respiratory system disorders
41200#Q145	CAT-MUL	462426/397(462823)	0.0570211	-0.0415378	0.154976	0.255404	LOGISTIC-BINARY	Operative procedures - main OPCS4: Q14.5 Insertion of prostaglandin pessary	100091	Health-related outcomes	2000	Hospital inpatient	2005	Summary Operations	2005	Health-related outcomes > Hospital inpatient > Summary Operations
41210#A521	CAT-MUL	462467/356(462823)	0.0601024	-0.0437994	0.163378	0.255523	LOGISTIC-BINARY	Operative procedures - secondary OPCS4: A52.1 Therapeutic lumbar epidural injection	100091	Health-related outcomes	2000	Hospital inpatient	2005	Summary Operations	2005	Health-related outcomes > Hospital inpatient > Summary Operations
2624	CAT-SIN	182449	0.00477806	-0.0034585	0.0130146	0.25554	ORDERED-LOGISTIC	Frequency of heavy DIY in last 4 weeks	100000	UK Biobank Assessment Centre	100025	Touchscreen	100050	Lifestyle and environment	100054	UK Biobank Assessment Centre > Touchscreen > Lifestyle and environment > Physical activity
41272#W834	CAT-MUL	462294/529(462823)	-0.0496397	-0.135426	0.0357835	0.255726	LOGISTIC-BINARY	Operative procedures - OPCS4: W83.4 Endoscopic articular abrasion chondroplasty	100091	Health-related outcomes	2000	Hospital inpatient	2005	Summary Operations	2005	Health-related outcomes > Hospital inpatient > Summary Operations
20003#1140873548	CAT-MUL	461395/1351(462746)	-0.0310033	-0.0845502	0.022391	0.255793	LOGISTIC-BINARY	Treatment/medication code: oxytetracycline	100000	UK Biobank Assessment Centre	100071	Verbal interview	100075	Medications	100075	UK Biobank Assessment Centre > Verbal interview > Medications
22601#35633214	CAT-MUL	113353/326(113679)	0.0627067	-0.0458153	0.170502	0.255876	LOGISTIC-BINARY	Job coding: vocational or industrial trainer/instructor, craft instructor, apprentice instructor	100089	Online follow-up	123	Work environment	130	Employment history	130	Online follow-up > Work environment > Employment history
41200#H582	CAT-MUL	461540/1283(462823)	-0.0318336	-0.0868361	0.0230115	0.255977	LOGISTIC-BINARY	Operative procedures - main OPCS4: H58.2 Drainage of perianal abscess	100091	Health-related outcomes	2000	Hospital inpatient	2005	Summary Operations	2005	Health-related outcomes > Hospital inpatient > Summary Operations
41272#W919	CAT-MUL	460464/2359(462823)	-0.0234943	-0.0640936	0.0170193	0.256214	LOGISTIC-BINARY	Operative procedures - OPCS4: W91.9 Unspecified other manipulation of joint	100091	Health-related outcomes	2000	Hospital inpatient	2005	Summary Operations	2005	Health-related outcomes > Hospital inpatient > Summary Operations
41200#W195	CAT-MUL	462389/434(462823)	0.0541794	-0.0396179	0.147439	0.256261	LOGISTIC-BINARY	Operative procedures - main OPCS4: W19.5 Primary open reduction of fragment of bone and fixation using screw	100091	Health-related outcomes	2000	Hospital inpatient	2005	Summary Operations	2005	Health-related outcomes > Hospital inpatient > Summary Operations
20001#1041	CAT-MUL	460858/1888(462746)	-0.0262604	-0.0716619	0.0190334	0.256383	LOGISTIC-BINARY	Cancer code, self-reported: cervical cancer	100000	UK Biobank Assessment Centre	100071	Verbal interview	100074	Medical conditions	100074	UK Biobank Assessment Centre > Verbal interview > Medical conditions
22630#9	CAT-MUL	87992/25687(113679)	0.00814583	-0.0059291	0.0222155	0.256566	LOGISTIC-BINARY	Day shifts worked: This type of shift pattern was not worked during job	100089	Online follow-up	123	Work environment	130	Employment history	130	Online follow-up > Work environment > Employment history
41210#J183	CAT-MUL	461909/914(462823)	-0.037627	-0.102794	0.0273236	0.257001	LOGISTIC-BINARY	Operative procedures - secondary OPCS4: J18.3 Total cholecystectomy NEC	100091	Health-related outcomes	2000	Hospital inpatient	2005	Summary Operations	2005	Health-related outcomes > Hospital inpatient > Summary Operations
41273#801	CAT-MUL	462595/228(462823)	0.073723	-0.0544076	0.200689	0.25732	LOGISTIC-BINARY	Operative procedures - OPCS3: 801 Joint puncture	100091	Health-related outcomes	2000	Hospital inpatient	2005	Summary Operations	2005	Health-related outcomes > Hospital inpatient > Summary Operations
41272#C432	CAT-MUL	462607/216(462823)	0.076489	-0.0564955	0.208374	0.257721	LOGISTIC-BINARY	Operative procedures - OPCS4: C43.2 Biopsy of lesion of conjunctiva	100091	Health-related outcomes	2000	Hospital inpatient	2005	Summary Operations	2005	Health-related outcomes > Hospital inpatient > Summary Operations
90046	CONTINUOUS	98437	0.00353672	-0.002588	0.00966145	0.257725	LINEAR	Average acceleration 19:00 - 19:59	100088	Additional exposures	1008	Physical activity measurement	1009	Acceleration averages	1009	Additional exposures > Physical activity measurement > Acceleration averages
41200#H072	CAT-MUL	461837/986(462823)	0.0359977	-0.0264769	0.0982521	0.257925	LOGISTIC-BINARY	Operative procedures - main OPCS4: H07.2 Right hemicolectomy and side to side anastomosis of ileum to transverse colon	100091	Health-related outcomes	2000	Hospital inpatient	2005	Summary Operations	2005	Health-related outcomes > Hospital inpatient > Summary Operations
41210#R141	CAT-MUL	461462/1361(462823)	0.0311707	-0.0229296	0.0851168	0.258106	LOGISTIC-BINARY	Operative procedures - secondary OPCS4: R14.1 Forewater rupture of amniotic membrane	100091	Health-related outcomes	2000	Hospital inpatient	2005	Summary Operations	2005	Health-related outcomes > Hospital inpatient > Summary Operations
22601#81212774	CAT-MUL	113475/204(113679)	-0.0796762	-0.218314	0.0579975	0.258432	LOGISTIC-BINARY	Job coding: machine operator, processor, foreman	100089	Online follow-up	123	Work environment	130	Employment history	130	Online follow-up > Work environment > Employment history
22617#8121	CAT-MUL	113475/204(113679)	-0.0796762	-0.218314	0.0579975	0.258432	LOGISTIC-BINARY	Job code - historical: Paper and wood machine operatives	100089	Online follow-up	123	Work environment	130	Employment history	130	Online follow-up > Work environment > Employment history
41245#1820	CAT-MUL	450264/10696(460960)	0.0110762	-0.0081431	0.0302767	0.258437	LOGISTIC-BINARY	Main speciality of consultant (recoded): Rheumatology	100091	Health-related outcomes	2000	Hospital inpatient	2001	Summary Administration	2001	Health-related outcomes > Hospital inpatient > Summary Administration
41272#H582	CAT-MUL	461486/1337(462823)	-0.0310005	-0.0848797	0.0227274	0.25879	LOGISTIC-BINARY	Operative procedures - OPCS4: H58.2 Drainage of perianal abscess	100091	Health-related outcomes	2000	Hospital inpatient	2005	Summary Operations	2005	Health-related outcomes > Hospital inpatient > Summary Operations
20488	CAT-SIN	149489	0.00750907	-0.0055242	0.0205423	0.258795	ORDERED-LOGISTIC	Physically abused by family as a child	100089	Online follow-up	136	Mental health	145	Traumatic events	145	Online follow-up > Mental health > Traumatic events
41200#B322	CAT-MUL	462088/735(462823)	-0.0418785	-0.114702	0.0306793	0.258848	LOGISTIC-BINARY	Operative procedures - main OPCS4: B32.2 Biopsy of lesion of breast NEC	100091	Health-related outcomes	2000	Hospital inpatient	2005	Summary Operations	2005	Health-related outcomes > Hospital inpatient > Summary Operations
20548#7	CAT-MUL	137127/11888(149015)	0.0108975	-0.0080288	0.0298082	0.25889	LOGISTIC-BINARY	Manifestations of mania or irritability: I was easily distracted	100089	Online follow-up	136	Mental health	139	Mania	139	Online follow-up > Mental health > Mania
21037	CAT-SIN	47800	-0.0091268	-0.024972	0.00671844	0.258923	ORDERED-LOGISTIC	Number of days (out of 10) with abdominal pain	100089	Online follow-up	153	Digestive health	153	Digestive health	153	Online follow-up > Digestive health
41229#5P9	CAT-MUL	462600/223(462823)	0.0751306	-0.055795	0.205026	0.258924	LOGISTIC-BINARY	PCT responsible for patient data: WEST KENT PCT	100091	Health-related outcomes	2000	Hospital inpatient	2001	Summary Administration	2001	Health-related outcomes > Hospital inpatient > Summary Administration
40006#D036	CAT-MUL	462386/437(462823)	-0.054346	-0.148906	0.0397809	0.258935	LOGISTIC-BINARY	Type of cancer: ICD10: D03.6 Melanoma in situ of upper limb, including shoulder	100091	Health-related outcomes	100092	Cancer register	100092	Cancer register	100092	Health-related outcomes > Cancer register
104050	CAT-SIN	64897	-0.0149108	-0.0408139	0.0109923	0.259217	ORDERED-LOGISTIC	Mashed potato intake	100089	Online follow-up	100090	Diet by 24-hour recall	100103	Fruit/vegetables yesterday	100103	Online follow-up > Diet by 24-hour recall > Fruit/vegetables yesterday
41210#Z944	CAT-MUL	462261/562(462823)	0.0473438	-0.0351596	0.129439	0.259565	LOGISTIC-BINARY	Operative procedures - secondary OPCS4: Z94.4 Unilateral operation	100091	Health-related outcomes	2000	Hospital inpatient	2005	Summary Operations	2005	Health-related outcomes > Hospital inpatient > Summary Operations
41272#Z944	CAT-MUL	462261/562(462823)	0.0473438	-0.0351596	0.129439	0.259565	LOGISTIC-BINARY	Operative procedures - OPCS4: Z94.4 Unilateral operation	100091	Health-related outcomes	2000	Hospital inpatient	2005	Summary Operations	2005	Health-related outcomes > Hospital inpatient > Summary Operations
20003#1140881856	CAT-MUL	457249/5497(462746)	0.015271	-0.0112968	0.0418	0.259572	LOGISTIC-BINARY	Treatment/medication code: salbutamol	100000	UK Biobank Assessment Centre	100071	Verbal interview	100075	Medications	100075	UK Biobank Assessment Centre > Verbal interview > Medications
23067	CAT-SIN	3027/5865(8892)	-0.0255245	-0.0699394	0.0188913	0.259963	LOGISTIC-BINARY	MCV seropositivity for Merkel Cell Polyomavirus	100078	Biological samples	100079	Assay results	100080	Blood assays	51428	Biological samples > Assay results > Blood assays > Infectious Diseases
41210#Z388	CAT-MUL	462506/317(462823)	0.0630368	-0.0469954	0.172358	0.260015	LOGISTIC-BINARY	Operative procedures - secondary OPCS4: Z38.8 Specified terminal branch of aorta NEC	100091	Health-related outcomes	2000	Hospital inpatient	2005	Summary Operations	2005	Health-related outcomes > Hospital inpatient > Summary Operations
41272#Z388	CAT-MUL	462506/317(462823)	0.0630368	-0.0469954	0.172358	0.260015	LOGISTIC-BINARY	Operative procedures - OPCS4: Z38.8 Specified terminal branch of aorta NEC	100091	Health-related outcomes	2000	Hospital inpatient	2005	Summary Operations	2005	Health-related outcomes > Hospital inpatient > Summary Operations
30610	CONTINUOUS	441290	-0.0016942	-0.0046426	0.00125422	0.260071	LINEAR	Alkaline phosphatase	100078	Biological samples	100079	Assay results	100080	Blood assays	17518	Biological samples > Assay results > Blood assays > Blood biochemistry
41246#1680	CAT-MUL	443052/400(443452)	0.0561423	-0.0418618	0.153592	0.260183	LOGISTIC-BINARY	Treatment speciality of consultant (recoded): Intermediate care	100091	Health-related outcomes	2000	Hospital inpatient	2001	Summary Administration	2001	Health-related outcomes > Hospital inpatient > Summary Administration
41210#Z404	CAT-MUL	461560/1263(462823)	-0.0318504	-0.0873686	0.0235146	0.260194	LOGISTIC-BINARY	Operative procedures - secondary OPCS4: Z40.4 Jugular body	100091	Health-related outcomes	2000	Hospital inpatient	2005	Summary Operations	2005	Health-related outcomes > Hospital inpatient > Summary Operations
41272#Z404	CAT-MUL	461560/1263(462823)	-0.0318504	-0.0873686	0.0235146	0.260194	LOGISTIC-BINARY	Operative procedures - OPCS4: Z40.4 Jugular body	100091	Health-related outcomes	2000	Hospital inpatient	2005	Summary Operations	2005	Health-related outcomes > Hospital inpatient > Summary Operations
20532	CAT-SIN	14702/57950(72652)	0.0105314	-0.0078043	0.0288786	0.260417	LOGISTIC-BINARY	Did your sleep change?	100089	Online follow-up	136	Mental health	138	Depression	138	Online follow-up > Mental health > Depression
41272#H201	CAT-MUL	440691/22132(462823)	-0.0077926	-0.0213718	0.00577764	0.260537	LOGISTIC-BINARY	Operative procedures - OPCS4: H20.1 Fibreoptic endoscopic snare resection of lesion of colon	100091	Health-related outcomes	2000	Hospital inpatient	2005	Summary Operations	2005	Health-related outcomes > Hospital inpatient > Summary Operations
41272#S577	CAT-MUL	461664/1159(462823)	-0.0332018	-0.0911335	0.0245615	0.260637	LOGISTIC-BINARY	Operative procedures - OPCS4: S57.7 Dressing of skin using vacuum assisted closure device NEC	100091	Health-related outcomes	2000	Hospital inpatient	2005	Summary Operations	2005	Health-related outcomes > Hospital inpatient > Summary Operations
41229#5QC	CAT-MUL	457897/4926(462823)	0.01612	-0.0119918	0.0441898	0.26067	LOGISTIC-BINARY	PCT responsible for patient data: HAMPSHIRE PCT	100091	Health-related outcomes	2000	Hospital inpatient	2001	Summary Administration	2001	Health-related outcomes > Hospital inpatient > Summary Administration
41210#Z585	CAT-MUL	462581/242(462823)	-0.0726008	-0.199503	0.053519	0.260783	LOGISTIC-BINARY	Operative procedures - secondary OPCS4: Z58.5 Extensor hallucis longus	100091	Health-related outcomes	2000	Hospital inpatient	2005	Summary Operations	2005	Health-related outcomes > Hospital inpatient > Summary Operations
41272#Z585	CAT-MUL	462581/242(462823)	-0.0726008	-0.199503	0.053519	0.260783	LOGISTIC-BINARY	Operative procedures - OPCS4: Z58.5 Extensor hallucis longus	100091	Health-related outcomes	2000	Hospital inpatient	2005	Summary Operations	2005	Health-related outcomes > Hospital inpatient > Summary Operations
131876	DATE	383176/79647(462823)	-0.0044928	-0.0123253	0.00333771	0.260846	LOGISTIC-BINARY	Date M19 first reported (other arthrosis)	2413	Health-related outcomes	First occurrences	First occurrences	2413	Health-related outcomes > First occurrences > Musculoskeletal system and connective tissue disorders
22617#3113	CAT-MUL	112404/1275(113679)	0.0317405	-0.023693	0.0870029	0.261013	LOGISTIC-BINARY	Job code - historical: Engineering technicians	100089	Online follow-up	123	Work environment	130	Employment history	130	Online follow-up > Work environment > Employment history
41210#Z201	CAT-MUL	462391/432(462823)	-0.0543678	-0.149411	0.0402283	0.261131	LOGISTIC-BINARY	Operative procedures - secondary OPCS4: Z20.1 External ear	100091	Health-related outcomes	2000	Hospital inpatient	2005	Summary Operations	2005	Health-related outcomes > Hospital inpatient > Summary Operations
41272#Z201	CAT-MUL	462391/432(462823)	-0.0543678	-0.149411	0.0402283	0.261131	LOGISTIC-BINARY	Operative procedures - OPCS4: Z20.1 External ear	100091	Health-related outcomes	2000	Hospital inpatient	2005	Summary Operations	2005	Health-related outcomes > Hospital inpatient > Summary Operations
41272#S053	CAT-MUL	462245/578(462823)	-0.0470137	-0.129196	0.0348406	0.261275	LOGISTIC-BINARY	Operative procedures - OPCS4: S05.3 Microscopically controlled excision of lesion of skin of head or neck using chemosurgical technique	100091	Health-related outcomes	2000	Hospital inpatient	2005	Summary Operations	2005	Health-related outcomes > Hospital inpatient > Summary Operations
130724	DATE	461847/976(462823)	-0.0360557	-0.0990679	0.0267519	0.261323	LOGISTIC-BINARY	Date E22 first reported (hyperfunction of pituitary gland)	2404	Health-related outcomes	First occurrences	First occurrences	2404	Health-related outcomes > First occurrences > Endocrine, nutritional and metabolic diseases
41210#Y111	CAT-MUL	461634/1189(462823)	0.0325361	-0.0243315	0.0892192	0.261372	LOGISTIC-BINARY	Operative procedures - secondary OPCS4: Y11.1 Cauterisation of organ NOC	100091	Health-related outcomes	2000	Hospital inpatient	2005	Summary Operations	2005	Health-related outcomes > Hospital inpatient > Summary Operations
41272#Y111	CAT-MUL	461634/1189(462823)	0.0325361	-0.0243315	0.0892192	0.261372	LOGISTIC-BINARY	Operative procedures - OPCS4: Y11.1 Cauterisation of organ NOC	100091	Health-related outcomes	2000	Hospital inpatient	2005	Summary Operations	2005	Health-related outcomes > Hospital inpatient > Summary Operations
41272#H205	CAT-MUL	460896/1927(462823)	0.0255872	-0.0191579	0.0702205	0.261788	LOGISTIC-BINARY	Operative procedures - OPCS4: H20.5 Fibreoptic endoscopic submucosal resection of lesion of colon	100091	Health-related outcomes	2000	Hospital inpatient	2005	Summary Operations	2005	Health-related outcomes > Hospital inpatient > Summary Operations
41272#M301	CAT-MUL	460742/2081(462823)	-0.024691	-0.0678743	0.018395	0.261899	LOGISTIC-BINARY	Operative procedures - OPCS4: M30.1 Endoscopic retrograde pyelography	100091	Health-related outcomes	2000	Hospital inpatient	2005	Summary Operations	2005	Health-related outcomes > Hospital inpatient > Summary Operations
20087#173	CAT-MUL	62591/2337(64928)	0.023664	-0.0177282	0.0649661	0.26197	LOGISTIC-BINARY	Types of spread used on bread/crackers: Normal fat polyunsaturated margarine on bread/crackers	100089	Online follow-up	100090	Diet by 24-hour recall	100101	Bread/pasta/rice yesterday	100101	Online follow-up > Diet by 24-hour recall > Bread/pasta/rice yesterday
41272#T594	CAT-MUL	462008/815(462823)	0.0392064	-0.0294368	0.107574	0.261999	LOGISTIC-BINARY	Operative procedures - OPCS4: T59.4 Excision of ganglion of foot	100091	Health-related outcomes	2000	Hospital inpatient	2005	Summary Operations	2005	Health-related outcomes > Hospital inpatient > Summary Operations
41210#Z298	CAT-MUL	461880/943(462823)	0.036135	-0.0272126	0.0992241	0.2626	LOGISTIC-BINARY	Operative procedures - secondary OPCS4: Z29.8 Specified part of bowel NEC	100091	Health-related outcomes	2000	Hospital inpatient	2005	Summary Operations	2005	Health-related outcomes > Hospital inpatient > Summary Operations
41272#Z298	CAT-MUL	461880/943(462823)	0.036135	-0.0272126	0.0992241	0.2626	LOGISTIC-BINARY	Operative procedures - OPCS4: Z29.8 Specified part of bowel NEC	100091	Health-related outcomes	2000	Hospital inpatient	2005	Summary Operations	2005	Health-related outcomes > Hospital inpatient > Summary Operations
22617#2129	CAT-MUL	112757/922(113679)	0.0370477	-0.0279026	0.101761	0.262722	LOGISTIC-BINARY	Job code - historical: Engineering professionals n.e.c.	100089	Online follow-up	123	Work environment	130	Employment history	130	Online follow-up > Work environment > Employment history
90162	CONTINUOUS	98437	-0.0035836	-0.0098578	0.00269059	0.26294	LINEAR	Calibration coefficients - y offset	100088	Additional exposures	1008	Physical activity measurement	1012	Accelerometer calibration	1012	Additional exposures > Physical activity measurement > Accelerometer calibration
41272#H013	CAT-MUL	462567/256(462823)	0.0694886	-0.0527354	0.190782	0.263339	LOGISTIC-BINARY	Operative procedures - OPCS4: H01.3 Emergency excision of normal appendix	100091	Health-related outcomes	2000	Hospital inpatient	2005	Summary Operations	2005	Health-related outcomes > Hospital inpatient > Summary Operations
3546	INTEGER	72960	0.0034499	-0.0025973	0.00949711	0.2635	LINEAR	Age last used hormone-replacement therapy (HRT)	100000	UK Biobank Assessment Centre	100025	Touchscreen	100068	Sex-specific factors	100069	UK Biobank Assessment Centre > Touchscreen > Sex-specific factors > Female-specific factors
77	CONTINUOUS	40595	-0.0055146	-0.0151832	0.00415411	0.263614	LINEAR	Heel bone ultrasound T-score, manual entry	100000	UK Biobank Assessment Centre	100006	Physical measures	100018	Bone-densitometry of heel	100018	UK Biobank Assessment Centre > Physical measures > Bone-densitometry of heel
22601#61153104	CAT-MUL	112131/1548(113679)	0.0285947	-0.0216258	0.07867	0.263726	LOGISTIC-BINARY	Job coding: care assistant, home care assistant, residential social worker, home carer, nursing home assistant	100089	Online follow-up	123	Work environment	130	Employment history	130	Online follow-up > Work environment > Employment history
22617#6115	CAT-MUL	112131/1548(113679)	0.0285947	-0.0216258	0.07867	0.263726	LOGISTIC-BINARY	Job code - historical: Care assistants and home carers	100089	Online follow-up	123	Work environment	130	Employment history	130	Online follow-up > Work environment > Employment history
41210#Y982	CAT-MUL	436214/26609(462823)	-0.0070909	-0.0195314	0.00534221	0.263786	LOGISTIC-BINARY	Operative procedures - secondary OPCS4: Y98.2 Radiology of two body areas	100091	Health-related outcomes	2000	Hospital inpatient	2005	Summary Operations	2005	Health-related outcomes > Hospital inpatient > Summary Operations
41272#Y982	CAT-MUL	436214/26609(462823)	-0.0070909	-0.0195314	0.00534221	0.263786	LOGISTIC-BINARY	Operative procedures - OPCS4: Y98.2 Radiology of two body areas	100091	Health-related outcomes	2000	Hospital inpatient	2005	Summary Operations	2005	Health-related outcomes > Hospital inpatient > Summary Operations
130898	DATE	461945/878(462823)	-0.0378663	-0.104407	0.0284497	0.263914	LOGISTIC-BINARY	Date F34 first reported (persistent mood [affective] disorders)	2405	Health-related outcomes	First occurrences	First occurrences	2405	Health-related outcomes > First occurrences > Mental and behavioural disorders
41272#C189	CAT-MUL	462521/302(462823)	-0.0645619	-0.17812	0.0483821	0.263928	LOGISTIC-BINARY	Operative procedures - OPCS4: C18.9 Unspecified correction of ptosis of eyelid	100091	Health-related outcomes	2000	Hospital inpatient	2005	Summary Operations	2005	Health-related outcomes > Hospital inpatient > Summary Operations
41272#N201	CAT-MUL	461642/1181(462823)	0.0325431	-0.0246576	0.0895644	0.264075	LOGISTIC-BINARY	Operative procedures - OPCS4: N20.1 Excision of lesion of spermatic cord	100091	Health-related outcomes	2000	Hospital inpatient	2005	Summary Operations	2005	Health-related outcomes > Hospital inpatient > Summary Operations
20003#1140928916	CAT-MUL	462236/510(462746)	-0.0496387	-0.137	0.037342	0.264431	LOGISTIC-BINARY	Treatment/medication code: olanzapine	100000	UK Biobank Assessment Centre	100071	Verbal interview	100075	Medications	100075	UK Biobank Assessment Centre > Verbal interview > Medications
131324	DATE	455792/7031(462823)	-0.0134982	-0.0372268	0.0102018	0.26459	LOGISTIC-BINARY	Date I35 first reported (nonrheumatic aortic valve disorders)	2409	Health-related outcomes	First occurrences	First occurrences	2409	Health-related outcomes > First occurrences > Circulatory system disorders
3859-5	CAT-SIN	7148/15574	-999	-999	-999	0.264755	MULTINOMIAL-LOGISTIC	Reason former drinker stopped drinking alcohol	100000	UK Biobank Assessment Centre	100025	Touchscreen	100050	Lifestyle and environment	100051	UK Biobank Assessment Centre > Touchscreen > Lifestyle and environment > Alcohol
41200#F349	CAT-MUL	462584/239(462823)	0.0715729	-0.0547433	0.19688	0.264923	LOGISTIC-BINARY	Operative procedures - main OPCS4: F34.9 Unspecified excision of tonsil	100091	Health-related outcomes	2000	Hospital inpatient	2005	Summary Operations	2005	Health-related outcomes > Hospital inpatient > Summary Operations
22601#35413236	CAT-MUL	113157/522(113679)	-0.0491011	-0.135637	0.0370525	0.265077	LOGISTIC-BINARY	Job coding: buyer, purchasing/procurement officer, supply officer	100089	Online follow-up	123	Work environment	130	Employment history	130	Online follow-up > Work environment > Employment history
22617#3541	CAT-MUL	113157/522(113679)	-0.0491011	-0.135637	0.0370525	0.265077	LOGISTIC-BINARY	Job code - historical: Buyers and purchasing officers	100089	Online follow-up	123	Work environment	130	Employment history	130	Online follow-up > Work environment > Employment history
131130	DATE	457586/5237(462823)	-0.0155263	-0.0428528	0.0117608	0.265093	LOGISTIC-BINARY	Date H01 first reported (other inflammation of eyelid)	2407	Health-related outcomes	First occurrences	First occurrences	2407	Health-related outcomes > First occurrences > Eye and adnexa disorders
131950	DATE	439643/23180(462823)	0.00752832	-0.0057167	0.0207649	0.265117	LOGISTIC-BINARY	Date M72 first reported (fibroblastic disorders)	2413	Health-related outcomes	First occurrences	First occurrences	2413	Health-related outcomes > First occurrences > Musculoskeletal system and connective tissue disorders
20548#8	CAT-MUL	144671/4344(149015)	0.0171606	-0.0130507	0.0473242	0.26519	LOGISTIC-BINARY	Manifestations of mania or irritability: I was more confident than usual	100089	Online follow-up	136	Mental health	139	Mania	139	Online follow-up > Mental health > Mania
132148	DATE	452538/10285(462823)	-0.0112664	-0.0310963	0.00854375	0.265232	LOGISTIC-BINARY	Date N93 first reported (other abnormal uterine and vaginal bleeding)	2414	Health-related outcomes	First occurrences	First occurrences	2414	Health-related outcomes > First occurrences > Genitourinary system disorders
41210#Z784	CAT-MUL	461268/1555(462823)	0.0282466	-0.0215419	0.0778948	0.265498	LOGISTIC-BINARY	Operative procedures - secondary OPCS4: Z78.4 Lateral malleolus	100091	Health-related outcomes	2000	Hospital inpatient	2005	Summary Operations	2005	Health-related outcomes > Hospital inpatient > Summary Operations
41272#Z784	CAT-MUL	461268/1555(462823)	0.0282466	-0.0215419	0.0778948	0.265498	LOGISTIC-BINARY	Operative procedures - OPCS4: Z78.4 Lateral malleolus	100091	Health-related outcomes	2000	Hospital inpatient	2005	Summary Operations	2005	Health-related outcomes > Hospital inpatient > Summary Operations
41256#801	CAT-MUL	462610/213(462823)	0.0748884	-0.0575647	0.206087	0.265587	LOGISTIC-BINARY	Operative procedures - main OPCS3: 801 Joint puncture	100091	Health-related outcomes	2000	Hospital inpatient	2005	Summary Operations	2005	Health-related outcomes > Hospital inpatient > Summary Operations
41200#W581	CAT-MUL	459510/3313(462823)	-0.0194638	-0.0537658	0.014778	0.265668	LOGISTIC-BINARY	Operative procedures - main OPCS4: W58.1 Primary resurfacing arthroplasty of joint	100091	Health-related outcomes	2000	Hospital inpatient	2005	Summary Operations	2005	Health-related outcomes > Hospital inpatient > Summary Operations
41272#V172	CAT-MUL	462557/266(462823)	-0.068611	-0.189766	0.0518278	0.265691	LOGISTIC-BINARY	Operative procedures - OPCS4: V17.2 Internal fixation of mandible NEC	100091	Health-related outcomes	2000	Hospital inpatient	2005	Summary Operations	2005	Health-related outcomes > Hospital inpatient > Summary Operations
20003#1140888538	CAT-MUL	459659/3087(462746)	-0.0201477	-0.0556617	0.0153004	0.265733	LOGISTIC-BINARY	Treatment/medication code: zinc product	100000	UK Biobank Assessment Centre	100071	Verbal interview	100075	Medications	100075	UK Biobank Assessment Centre > Verbal interview > Medications
41200#R172	CAT-MUL	460800/2023(462823)	0.0252487	-0.0192814	0.069678	0.265888	LOGISTIC-BINARY	Operative procedures - main OPCS4: R17.2 Elective lower uterine segment caesarean delivery	100091	Health-related outcomes	2000	Hospital inpatient	2005	Summary Operations	2005	Health-related outcomes > Hospital inpatient > Summary Operations
41210#Y919	CAT-MUL	462457/366(462823)	-0.058408	-0.16158	0.0442456	0.266014	LOGISTIC-BINARY	Operative procedures - secondary OPCS4: Y91.9 Unspecified external beam radiotherapy	100091	Health-related outcomes	2000	Hospital inpatient	2005	Summary Operations	2005	Health-related outcomes > Hospital inpatient > Summary Operations
41272#Y919	CAT-MUL	462457/366(462823)	-0.058408	-0.16158	0.0442456	0.266014	LOGISTIC-BINARY	Operative procedures - OPCS4: Y91.9 Unspecified external beam radiotherapy	100091	Health-related outcomes	2000	Hospital inpatient	2005	Summary Operations	2005	Health-related outcomes > Hospital inpatient > Summary Operations
3143	CONTINUOUS	265645	0.00186223	-0.0014203	0.00514472	0.266166	LINEAR	Ankle spacing width	100000	UK Biobank Assessment Centre	100006	Physical measures	100018	Bone-densitometry of heel	100018	UK Biobank Assessment Centre > Physical measures > Bone-densitometry of heel
41229#TAP	CAT-MUL	462203/620(462823)	0.0446104	-0.0342014	0.123064	0.266186	LOGISTIC-BINARY	PCT responsible for patient data: BLACKBURN WITH DARWEN TEACHING CARE TRUST PLUS	100091	Health-related outcomes	2000	Hospital inpatient	2001	Summary Administration	2001	Health-related outcomes > Hospital inpatient > Summary Administration
132112	DATE	458160/4663(462823)	-0.0164826	-0.0455593	0.0125498	0.266187	LOGISTIC-BINARY	Date N73 first reported (other female pelvic inflammatory diseases)	2414	Health-related outcomes	First occurrences	First occurrences	2414	Health-related outcomes > First occurrences > Genitourinary system disorders
131886	DATE	458032/4791(462823)	-0.0161582	-0.0446884	0.0123294	0.266627	LOGISTIC-BINARY	Date M24 first reported (other specific joint derangements)	2413	Health-related outcomes	First occurrences	First occurrences	2413	Health-related outcomes > First occurrences > Musculoskeletal system and connective tissue disorders
26417	CONTINUOUS	396697	-0.0017645	-0.0048781	0.00134921	0.266708	LINEAR	Living environment score (England)	1	Population characteristics	100094	Baseline characteristics	76	Indices of Multiple Deprivation	76	Population characteristics > Baseline characteristics > Indices of Multiple Deprivation
20548#5	CAT-MUL	143999/5016(149015)	0.0159564	-0.0122238	0.0440956	0.26674	LOGISTIC-BINARY	Manifestations of mania or irritability: I needed less sleep than usual	100089	Online follow-up	136	Mental health	139	Mania	139	Online follow-up > Mental health > Mania
130718	DATE	459006/3817(462823)	-0.0180953	-0.050057	0.0138135	0.26676	LOGISTIC-BINARY	Date E16 first reported (other disorders of pancreatic internal secretion)	2404	Health-related outcomes	First occurrences	First occurrences	2404	Health-related outcomes > First occurrences > Endocrine, nutritional and metabolic diseases
22601#31133050	CAT-MUL	112553/1126(113679)	0.0333241	-0.0255919	0.0920452	0.266819	LOGISTIC-BINARY	Job coding: engineering technician, engineer's assistant, commissioning engineer, contracts engineer, technician engineer, industrial radiographer	100089	Online follow-up	123	Work environment	130	Employment history	130	Online follow-up > Work environment > Employment history
41200#W091	CAT-MUL	462539/284(462823)	-0.0662129	-0.183432	0.0503438	0.266963	LOGISTIC-BINARY	Operative procedures - main OPCS4: W09.1 Excision of lesion of bone NEC	100091	Health-related outcomes	2000	Hospital inpatient	2005	Summary Operations	2005	Health-related outcomes > Hospital inpatient > Summary Operations
41272#K668	CAT-MUL	462063/760(462823)	-0.0404291	-0.111943	0.0308247	0.267006	LOGISTIC-BINARY	Operative procedures - OPCS4: K66.8 Other specified other operations on heart	100091	Health-related outcomes	2000	Hospital inpatient	2005	Summary Operations	2005	Health-related outcomes > Hospital inpatient > Summary Operations
23066	CAT-SIN	3838/5054(8892)	-0.0240499	-0.0665324	0.0184212	0.267066	LOGISTIC-BINARY	JCV seropositivity for Human Polyomavirus JCV	100078	Biological samples	100079	Assay results	100080	Blood assays	51428	Biological samples > Assay results > Blood assays > Infectious Diseases
131978	DATE	462366/457(462823)	0.0517546	-0.0398901	0.142914	0.267131	LOGISTIC-BINARY	Date M88 first reported (paget's disease of bone [osteitis deformans])	2413	Health-related outcomes	First occurrences	First occurrences	2413	Health-related outcomes > First occurrences > Musculoskeletal system and connective tissue disorders
41200#H013	CAT-MUL	462596/227(462823)	0.0731785	-0.0566068	0.201903	0.267236	LOGISTIC-BINARY	Operative procedures - main OPCS4: H01.3 Emergency excision of normal appendix	100091	Health-related outcomes	2000	Hospital inpatient	2005	Summary Operations	2005	Health-related outcomes > Hospital inpatient > Summary Operations
41272#C544	CAT-MUL	462235/588(462823)	-0.0459109	-0.12718	0.0350226	0.267241	LOGISTIC-BINARY	Operative procedures - OPCS4: C54.4 Buckling of sclera and local or encircling explant HFQ	100091	Health-related outcomes	2000	Hospital inpatient	2005	Summary Operations	2005	Health-related outcomes > Hospital inpatient > Summary Operations
41272#Y823	CAT-MUL	454293/8530(462823)	-0.0122056	-0.0337957	0.00936061	0.267585	LOGISTIC-BINARY	Operative procedures - OPCS4: Y82.3 Application of local anaesthetic NEC	100091	Health-related outcomes	2000	Hospital inpatient	2005	Summary Operations	2005	Health-related outcomes > Hospital inpatient > Summary Operations
5463	CAT-SIN	21835/11014(32849)	0.0129802	-0.0099797	0.0359336	0.267758	LOGISTIC-BINARY	Leg pain in calf/calves	100000	UK Biobank Assessment Centre	100025	Touchscreen	100036	Health and medical history	100038	UK Biobank Assessment Centre > Touchscreen > Health and medical history > Claudication and peripheral artery disease
41272#N321	CAT-MUL	462319/504(462823)	0.0491308	-0.0380113	0.135818	0.267928	LOGISTIC-BINARY	Operative procedures - OPCS4: N32.1 Biopsy of lesion of penis	100091	Health-related outcomes	2000	Hospital inpatient	2005	Summary Operations	2005	Health-related outcomes > Hospital inpatient > Summary Operations
41200#W083	CAT-MUL	461868/955(462823)	-0.0359612	-0.0997058	0.0275746	0.268092	LOGISTIC-BINARY	Operative procedures - main OPCS4: W08.3 Excision of excrescence of bone	100091	Health-related outcomes	2000	Hospital inpatient	2005	Summary Operations	2005	Health-related outcomes > Hospital inpatient > Summary Operations
41272#E276	CAT-MUL	462386/437(462823)	-0.0532302	-0.147667	0.040773	0.268219	LOGISTIC-BINARY	Operative procedures - OPCS4: E27.6 Examination of pharynx under anaesthetic	100091	Health-related outcomes	2000	Hospital inpatient	2005	Summary Operations	2005	Health-related outcomes > Hospital inpatient > Summary Operations
102720	CAT-SIN	63508/1183(64691)	0.0323846	-0.0250459	0.089629	0.268301	LOGISTIC-BINARY	Wholemeal pasta intake	100089	Online follow-up	100090	Diet by 24-hour recall	100101	Bread/pasta/rice yesterday	100101	Online follow-up > Diet by 24-hour recall > Bread/pasta/rice yesterday
41272#W154	CAT-MUL	462292/531(462823)	-0.0482187	-0.133849	0.0370544	0.268775	LOGISTIC-BINARY	Operative procedures - OPCS4: W15.4 Osteotomy of head of metatarsal bone	100091	Health-related outcomes	2000	Hospital inpatient	2005	Summary Operations	2005	Health-related outcomes > Hospital inpatient > Summary Operations
20003#1140862572	CAT-MUL	461796/950(462746)	0.0358093	-0.0277767	0.0991641	0.268836	LOGISTIC-BINARY	Treatment/medication code: budesonide	100000	UK Biobank Assessment Centre	100071	Verbal interview	100075	Medications	100075	UK Biobank Assessment Centre > Verbal interview > Medications
41210#Y591	CAT-MUL	462147/676(462823)	0.0423348	-0.0328947	0.117228	0.269003	LOGISTIC-BINARY	Operative procedures - secondary OPCS4: Y59.1 Harvest of temporalis flap of skin and fascia	100091	Health-related outcomes	2000	Hospital inpatient	2005	Summary Operations	2005	Health-related outcomes > Hospital inpatient > Summary Operations
41272#Y591	CAT-MUL	462147/676(462823)	0.0423348	-0.0328947	0.117228	0.269003	LOGISTIC-BINARY	Operative procedures - OPCS4: Y59.1 Harvest of temporalis flap of skin and fascia	100091	Health-related outcomes	2000	Hospital inpatient	2005	Summary Operations	2005	Health-related outcomes > Hospital inpatient > Summary Operations
6179#6	CAT-MUL	450145/11053(461198)	-0.0106716	-0.0296073	0.00824615	0.269089	LOGISTIC-BINARY	Mineral and other dietary supplements: Selenium	100000	UK Biobank Assessment Centre	100025	Touchscreen	100036	Health and medical history	100045	UK Biobank Assessment Centre > Touchscreen > Health and medical history > Medication
41200#L631	CAT-MUL	461865/958(462823)	-0.0358593	-0.0995612	0.027632	0.26912	LOGISTIC-BINARY	Operative procedures - main OPCS4: L63.1 Percutaneous transluminal angioplasty of femoral artery	100091	Health-related outcomes	2000	Hospital inpatient	2005	Summary Operations	2005	Health-related outcomes > Hospital inpatient > Summary Operations
130064	DATE	461528/1295(462823)	-0.0308365	-0.0856445	0.0238199	0.269491	LOGISTIC-BINARY	Date A38 first reported (scarlet fever)	2401	Health-related outcomes	First occurrences	First occurrences	2401	Health-related outcomes > First occurrences > Certain infectious and parasitic diseases
4101	CONTINUOUS	146162	0.00287728	-0.0022305	0.00798506	0.269559	LINEAR	Heel broadband ultrasound attenuation (left)	100000	UK Biobank Assessment Centre	100006	Physical measures	100018	Bone-densitometry of heel	100018	UK Biobank Assessment Centre > Physical measures > Bone-densitometry of heel
41210#Y118	CAT-MUL	462440/383(462823)	-0.0567183	-0.157653	0.0436953	0.269561	LOGISTIC-BINARY	Operative procedures - secondary OPCS4: Y11.8 Other specified other destruction of organ NOC	100091	Health-related outcomes	2000	Hospital inpatient	2005	Summary Operations	2005	Health-related outcomes > Hospital inpatient > Summary Operations
41272#Y118	CAT-MUL	462440/383(462823)	-0.0567183	-0.157653	0.0436953	0.269561	LOGISTIC-BINARY	Operative procedures - OPCS4: Y11.8 Other specified other destruction of organ NOC	100091	Health-related outcomes	2000	Hospital inpatient	2005	Summary Operations	2005	Health-related outcomes > Hospital inpatient > Summary Operations
41200#B342	CAT-MUL	462404/419(462823)	0.0536126	-0.0418322	0.148504	0.269577	LOGISTIC-BINARY	Operative procedures - main OPCS4: B34.2 Excision of mammary duct NEC	100091	Health-related outcomes	2000	Hospital inpatient	2005	Summary Operations	2005	Health-related outcomes > Hospital inpatient > Summary Operations
41200#T525	CAT-MUL	460846/1977(462823)	0.0248611	-0.0193321	0.068944	0.269617	LOGISTIC-BINARY	Operative procedures - main OPCS4: T52.5 Digital fasciectomy	100091	Health-related outcomes	2000	Hospital inpatient	2005	Summary Operations	2005	Health-related outcomes > Hospital inpatient > Summary Operations
41210#Y823	CAT-MUL	454294/8529(462823)	-0.0121544	-0.0337456	0.00941278	0.269618	LOGISTIC-BINARY	Operative procedures - secondary OPCS4: Y82.3 Application of local anaesthetic NEC	100091	Health-related outcomes	2000	Hospital inpatient	2005	Summary Operations	2005	Health-related outcomes > Hospital inpatient > Summary Operations
40011#8441	CAT-MUL	462328/495(462823)	-0.049977	-0.138897	0.038566	0.269668	LOGISTIC-BINARY	Histology of cancer tumour: Serous cystadenocarcinoma	100091	Health-related outcomes	100092	Cancer register	100092	Cancer register	100092	Health-related outcomes > Cancer register
41272#Q223	CAT-MUL	462402/421(462823)	-0.0540317	-0.150268	0.0417511	0.270075	LOGISTIC-BINARY	Operative procedures - OPCS4: Q22.3 Bilateral oophorectomy NEC	100091	Health-related outcomes	2000	Hospital inpatient	2005	Summary Operations	2005	Health-related outcomes > Hospital inpatient > Summary Operations
3005	CAT-SIN	17747/26120(43867)	-0.0112352	-0.0312018	0.00873277	0.270085	LOGISTIC-BINARY	Fracture resulting from simple fall	100000	UK Biobank Assessment Centre	100025	Touchscreen	100036	Health and medical history	100044	UK Biobank Assessment Centre > Touchscreen > Health and medical history > Medical conditions
41272#S141	CAT-MUL	462010/813(462823)	0.0385877	-0.0301386	0.107042	0.270199	LOGISTIC-BINARY	Operative procedures - OPCS4: S14.1 Shave biopsy of lesion of skin of head or neck	100091	Health-related outcomes	2000	Hospital inpatient	2005	Summary Operations	2005	Health-related outcomes > Hospital inpatient > Summary Operations
23120	CONTINUOUS	454574	-0.0015945	-0.0044298	0.00124074	0.270346	LINEAR	Arm fat mass (right)	100000	UK Biobank Assessment Centre	100006	Physical measures	100008	Anthropometry	100009	UK Biobank Assessment Centre > Physical measures > Anthropometry > Impedance measures
20093#1	CAT-MUL	63745/1183(64928)	-0.032423	-0.0902396	0.0252116	0.270964	LOGISTIC-BINARY	Type of large bap eaten: white	100089	Online follow-up	100090	Diet by 24-hour recall	100101	Bread/pasta/rice yesterday	100101	Online follow-up > Diet by 24-hour recall > Bread/pasta/rice yesterday
40006#D059	CAT-MUL	462611/212(462823)	-0.0762496	-0.212424	0.0590669	0.271036	LOGISTIC-BINARY	Type of cancer: ICD10: D05.9 Carcinoma in situ of breast, unspecified	100091	Health-related outcomes	100092	Cancer register	100092	Cancer register	100092	Health-related outcomes > Cancer register
20003#1140878304	CAT-MUL	462425/321(462746)	-0.0616314	-0.171662	0.0478119	0.271058	LOGISTIC-BINARY	Treatment/medication code: e45 cream	100000	UK Biobank Assessment Centre	100071	Verbal interview	100075	Medications	100075	UK Biobank Assessment Centre > Verbal interview > Medications
41200#N271	CAT-MUL	462594/229(462823)	-0.0731466	-0.203803	0.0566958	0.271129	LOGISTIC-BINARY	Operative procedures - main OPCS4: N27.1 Excision of lesion of penis	100091	Health-related outcomes	2000	Hospital inpatient	2005	Summary Operations	2005	Health-related outcomes > Hospital inpatient > Summary Operations
41210#P231	CAT-MUL	462604/219(462823)	0.074143	-0.0584081	0.205653	0.271145	LOGISTIC-BINARY	Operative procedures - secondary OPCS4: P23.1 Anterior and posterior colporrhaphy NEC	100091	Health-related outcomes	2000	Hospital inpatient	2005	Summary Operations	2005	Health-related outcomes > Hospital inpatient > Summary Operations
20546#4	CAT-MUL	138215/10786(149001)	0.0110365	-0.0086559	0.0307111	0.271778	LOGISTIC-BINARY	Substances taken for depression: Drugs or alcohol (more than once)	100089	Online follow-up	136	Mental health	138	Depression	138	Online follow-up > Mental health > Depression
22501	INTEGER	116076	0.00135098	-0.0010602	0.00376221	0.272137	LINEAR	Year ended full time education	100089	Online follow-up	123	Work environment	123	Work environment	123	Online follow-up > Work environment
41272#K753	CAT-MUL	461140/1683(462823)	-0.0268877	-0.0749461	0.0210484	0.27223	LOGISTIC-BINARY	Operative procedures - OPCS4: K75.3 Percutaneous transluminal balloon angioplasty and insertion of 1-2 stents into coronary artery	100091	Health-related outcomes	2000	Hospital inpatient	2005	Summary Operations	2005	Health-related outcomes > Hospital inpatient > Summary Operations
20003#1140877892	CAT-MUL	462493/253(462746)	-0.0693733	-0.193571	0.0540905	0.272262	LOGISTIC-BINARY	Treatment/medication code: voltarol emulgel	100000	UK Biobank Assessment Centre	100071	Verbal interview	100075	Medications	100075	UK Biobank Assessment Centre > Verbal interview > Medications
22601#52152925	CAT-MUL	113447/232(113679)	-0.072524	-0.202491	0.0565942	0.272596	LOGISTIC-BINARY	Job coding: welder, fitter-welder	100089	Online follow-up	123	Work environment	130	Employment history	130	Online follow-up > Work environment > Employment history
4140	CONTINUOUS	1098	-0.0314825	-0.0878083	0.0248434	0.273008	LINEAR	Heel bone mineral density (BMD), manual entry (left)	100000	UK Biobank Assessment Centre	100006	Physical measures	100018	Bone-densitometry of heel	100018	UK Biobank Assessment Centre > Physical measures > Bone-densitometry of heel
1787	CAT-SIN	275994/121583(397577)	0.00379853	-0.0029944	0.0105906	0.273052	LOGISTIC-BINARY	Maternal smoking around birth	100000	UK Biobank Assessment Centre	100025	Touchscreen	100033	Early life factors	100033	UK Biobank Assessment Centre > Touchscreen > Early life factors
20003#1140879428	CAT-MUL	460476/2270(462746)	-0.0231343	-0.0645483	0.0181917	0.273066	LOGISTIC-BINARY	Treatment/medication code: mebeverine	100000	UK Biobank Assessment Centre	100071	Verbal interview	100075	Medications	100075	UK Biobank Assessment Centre > Verbal interview > Medications
20003#1141164828	CAT-MUL	459627/3119(462746)	-0.0198048	-0.0552561	0.0155837	0.273127	LOGISTIC-BINARY	Treatment/medication code: adcal-d3 1.5g/10micrograms chewable tablet	100000	UK Biobank Assessment Centre	100071	Verbal interview	100075	Medications	100075	UK Biobank Assessment Centre > Verbal interview > Medications
22601#35333259	CAT-MUL	113216/463(113679)	-0.0512963	-0.143265	0.0402341	0.273209	LOGISTIC-BINARY	Job coding: insurance underwriter, insurance inspector, insurance account handler	100089	Online follow-up	123	Work environment	130	Employment history	130	Online follow-up > Work environment > Employment history
130320	DATE	460563/2260(462823)	-0.023167	-0.0646522	0.0182289	0.273216	LOGISTIC-BINARY	Date B86 first reported (scabies)	2401	Health-related outcomes	First occurrences	First occurrences	2401	Health-related outcomes > First occurrences > Certain infectious and parasitic diseases
22601#41313256	CAT-MUL	113093/586(113679)	-0.0455455	-0.127224	0.0357777	0.273399	LOGISTIC-BINARY	Job coding: filing clerk, records assistant/clerk	100089	Online follow-up	123	Work environment	130	Employment history	130	Online follow-up > Work environment > Employment history
41200#F241	CAT-MUL	461263/1560(462823)	0.0277228	-0.0219594	0.0772661	0.273412	LOGISTIC-BINARY	Operative procedures - main OPCS4: F24.1 Biopsy of lesion of tongue	100091	Health-related outcomes	2000	Hospital inpatient	2005	Summary Operations	2005	Health-related outcomes > Hospital inpatient > Summary Operations
131644	DATE	459884/2939(462823)	-0.0202903	-0.0566625	0.0160123	0.273778	LOGISTIC-BINARY	Date K61 first reported (abscess of anal and rectal regions)	2411	Health-related outcomes	First occurrences	First occurrences	2411	Health-related outcomes > First occurrences > Digestive system disorders
104920	CAT-SIN	64808	-0.0078943	-0.0220444	0.00625592	0.274193	ORDERED-LOGISTIC	Time spent doing light physical activity	100089	Online follow-up	100090	Diet by 24-hour recall	100108	Physical activity yesterday	100108	Online follow-up > Diet by 24-hour recall > Physical activity yesterday
6144#5	CAT-MUL	105162/355700(460862)	0.00387851	-0.0030744	0.0108329	0.274302	LOGISTIC-BINARY	Never eat eggs, dairy, wheat, sugar: I eat all of the above	100000	UK Biobank Assessment Centre	100025	Touchscreen	100050	Lifestyle and environment	100052	UK Biobank Assessment Centre > Touchscreen > Lifestyle and environment > Diet
41272#E047	CAT-MUL	462465/358(462823)	0.0574931	-0.0459329	0.160278	0.274488	LOGISTIC-BINARY	Operative procedures - OPCS4: E04.7 Surgical outfracture of turbinate of nose	100091	Health-related outcomes	2000	Hospital inpatient	2005	Summary Operations	2005	Health-related outcomes > Hospital inpatient > Summary Operations
41210#K262	CAT-MUL	462236/587(462823)	0.0449496	-0.035906	0.125417	0.274731	LOGISTIC-BINARY	Operative procedures - secondary OPCS4: K26.2 Xenograft replacement of aortic valve	100091	Health-related outcomes	2000	Hospital inpatient	2005	Summary Operations	2005	Health-related outcomes > Hospital inpatient > Summary Operations
41229#5PP	CAT-MUL	462600/223(462823)	0.0726918	-0.0582785	0.20262	0.274801	LOGISTIC-BINARY	PCT responsible for patient data: CAMBRIDGESHIRE PCT	100091	Health-related outcomes	2000	Hospital inpatient	2001	Summary Administration	2001	Health-related outcomes > Hospital inpatient > Summary Administration
41250#1000	CAT-MUL	63561/399223(462784)	-0.0047038	-0.0131533	0.0037483	0.275277	LOGISTIC-BINARY	Methods of discharge from hospital (recoded): Discharged on clinical advice/consent	100091	Health-related outcomes	2000	Hospital inpatient	2001	Summary Administration	2001	Health-related outcomes > Hospital inpatient > Summary Administration
22601#71293343	CAT-MUL	112735/944(113679)	-0.0357638	-0.100146	0.0284001	0.275468	LOGISTIC-BINARY	Job coding: advertising or sales representative, demonstrator, estate agent negotiator, land/property salesman	100089	Online follow-up	123	Work environment	130	Employment history	130	Online follow-up > Work environment > Employment history
40011#8520	CAT-MUL	460260/2563(462823)	0.0216491	-0.0173187	0.0605355	0.275705	LOGISTIC-BINARY	Histology of cancer tumour: Lobular carcinoma, NOS	100091	Health-related outcomes	100092	Cancer register	100092	Cancer register	100092	Health-related outcomes > Cancer register
2754	INTEGER	170434	0.00259658	-0.0020727	0.00726585	0.275739	LINEAR	Age at first live birth	100000	UK Biobank Assessment Centre	100025	Touchscreen	100068	Sex-specific factors	100069	UK Biobank Assessment Centre > Touchscreen > Sex-specific factors > Female-specific factors
6156#15	CAT-MUL	28128/3176(31304)	0.0204553	-0.0163657	0.0572264	0.275892	LOGISTIC-BINARY	Manic/hyper symptoms: All of the above	100000	UK Biobank Assessment Centre	100025	Touchscreen	100059	Psychosocial factors	100060	UK Biobank Assessment Centre > Touchscreen > Psychosocial factors > Mental health
41272#B321	CAT-MUL	462121/702(462823)	0.0410551	-0.0329941	0.114789	0.276188	LOGISTIC-BINARY	Operative procedures - OPCS4: B32.1 Percutaneous biopsy of lesion of breast	100091	Health-related outcomes	2000	Hospital inpatient	2005	Summary Operations	2005	Health-related outcomes > Hospital inpatient > Summary Operations
131730	DATE	459797/3026(462823)	-0.0198875	-0.0557276	0.0158841	0.27633	LOGISTIC-BINARY	Date L25 first reported (unspecified contact dermatitis)	2412	Health-related outcomes	First occurrences	First occurrences	2412	Health-related outcomes > First occurrences > Skin and subcutaneous tissue disorders
41210#E041	CAT-MUL	461376/1447(462823)	0.0285895	-0.0229593	0.079986	0.276332	LOGISTIC-BINARY	Operative procedures - secondary OPCS4: E04.1 Submucous diathermy to turbinate of nose	100091	Health-related outcomes	2000	Hospital inpatient	2005	Summary Operations	2005	Health-related outcomes > Hospital inpatient > Summary Operations
41200#L544	CAT-MUL	462387/436(462823)	-0.0523417	-0.146825	0.0416998	0.276488	LOGISTIC-BINARY	Operative procedures - main OPCS4: L54.4 Percutaneous transluminal insertion of stent into iliac artery	100091	Health-related outcomes	2000	Hospital inpatient	2005	Summary Operations	2005	Health-related outcomes > Hospital inpatient > Summary Operations
131250	DATE	461800/1023(462823)	0.0339533	-0.0273417	0.0950324	0.276789	LOGISTIC-BINARY	Date H80 first reported (otosclerosis)	2408	Health-related outcomes	First occurrences	First occurrences	2408	Health-related outcomes > First occurrences > Ear and mastoid process disorders
23119	CONTINUOUS	454606	-0.0012135	-0.0034011	0.00097401	0.276911	LINEAR	Arm fat percentage (right)	100000	UK Biobank Assessment Centre	100006	Physical measures	100008	Anthropometry	100009	UK Biobank Assessment Centre > Physical measures > Anthropometry > Impedance measures
20003#1141152590	CAT-MUL	462357/389(462746)	0.0549551	-0.0443922	0.153726	0.27692	LOGISTIC-BINARY	Treatment/medication code: glimepiride	100000	UK Biobank Assessment Centre	100071	Verbal interview	100075	Medications	100075	UK Biobank Assessment Centre > Verbal interview > Medications
132030	DATE	444826/17997(462823)	-0.0083613	-0.0234462	0.00671271	0.277141	LOGISTIC-BINARY	Date N17 first reported (acute renal failure)	2414	Health-related outcomes	First occurrences	First occurrences	2414	Health-related outcomes > First occurrences > Genitourinary system disorders
41272#C873	CAT-MUL	462387/436(462823)	0.0519136	-0.0419833	0.145304	0.277239	LOGISTIC-BINARY	Operative procedures - OPCS4: C87.3 Tomography evaluation of retina	100091	Health-related outcomes	2000	Hospital inpatient	2005	Summary Operations	2005	Health-related outcomes > Hospital inpatient > Summary Operations
20004#1557	CAT-MUL	460098/2648(462746)	-0.0212453	-0.0596109	0.017046	0.277307	LOGISTIC-BINARY	Operation code: rhinoplasty / nose surgery	100000	UK Biobank Assessment Centre	100071	Verbal interview	100076	Operations	100076	UK Biobank Assessment Centre > Verbal interview > Operations
41289	INTEGER	359675	-0.0017671	-0.0049556	0.0014213	0.277354	LINEAR	Records in HES inpatient psychiatric dataset	2006	Health-related outcomes	Hospital inpatient	Hospital inpatient	2006	Health-related outcomes > Hospital inpatient > Record-level access
41245#1860	CAT-MUL	390084/71209(461293)	-0.0045718	-0.012834	0.00368793	0.278053	LOGISTIC-BINARY	Main speciality of consultant (recoded): Urology	100091	Health-related outcomes	2000	Hospital inpatient	2001	Summary Administration	2001	Health-related outcomes > Hospital inpatient > Summary Administration
41229#5QF	CAT-MUL	453877/8946(462823)	0.011601	-0.0093773	0.0325568	0.27817	LOGISTIC-BINARY	PCT responsible for patient data: BERKSHIRE WEST PCT	100091	Health-related outcomes	2000	Hospital inpatient	2001	Summary Administration	2001	Health-related outcomes > Hospital inpatient > Summary Administration
21069-4	CAT-SIN	1047/3093	-999	-999	-999	0.278245	MULTINOMIAL-LOGISTIC	Method of coeliac disease/gluten sensitivity diagnosis	100089	Online follow-up	153	Digestive health	153	Digestive health	153	Online follow-up > Digestive health
20089#462	CAT-MUL	55084/9844(64928)	-0.0118923	-0.033401	0.00959687	0.278284	LOGISTIC-BINARY	Type of meals eaten: Restaurant meals	100089	Online follow-up	100090	Diet by 24-hour recall	100105	Meal type yesterday	100105	Online follow-up > Diet by 24-hour recall > Meal type yesterday
131492	DATE	442284/20539(462823)	-0.0078267	-0.0219858	0.00632277	0.278451	LOGISTIC-BINARY	Date J44 first reported (other chronic obstructive pulmonary disease)	2410	Health-related outcomes	First occurrences	First occurrences	2410	Health-related outcomes > First occurrences > Respiratory system disorders
41272#E091	CAT-MUL	457325/5498(462823)	0.0147115	-0.011916	0.041301	0.278526	LOGISTIC-BINARY	Operative procedures - OPCS4: E09.1 Excision of lesion of external nose	100091	Health-related outcomes	2000	Hospital inpatient	2005	Summary Operations	2005	Health-related outcomes > Hospital inpatient > Summary Operations
41272#F241	CAT-MUL	460974/1849(462823)	0.0251991	-0.0204402	0.0707211	0.278562	LOGISTIC-BINARY	Operative procedures - OPCS4: F24.1 Biopsy of lesion of tongue	100091	Health-related outcomes	2000	Hospital inpatient	2005	Summary Operations	2005	Health-related outcomes > Hospital inpatient > Summary Operations
104430	CAT-SIN	64762	0.0134733	-0.0109001	0.0378467	0.278608	ORDERED-LOGISTIC	Dried fruit intake	100089	Online follow-up	100090	Diet by 24-hour recall	100103	Fruit/vegetables yesterday	100103	Online follow-up > Diet by 24-hour recall > Fruit/vegetables yesterday
30120	CONTINUOUS	448186	0.00160658	-0.0013013	0.0045145	0.278873	LINEAR	Lymphocyte count	100078	Biological samples	100079	Assay results	100080	Blood assays	100081	Biological samples > Assay results > Blood assays > Blood count
23122	CONTINUOUS	454563	-0.0009892	-0.0027816	0.00080315	0.27938	LINEAR	Arm predicted mass (right)	100000	UK Biobank Assessment Centre	100006	Physical measures	100008	Anthropometry	100009	UK Biobank Assessment Centre > Physical measures > Anthropometry > Impedance measures
132046	DATE	462472/351(462823)	-0.0580178	-0.163412	0.0468334	0.279435	LOGISTIC-BINARY	Date N26 first reported (unspecified contracted kidney)	2414	Health-related outcomes	First occurrences	First occurrences	2414	Health-related outcomes > First occurrences > Genitourinary system disorders
41272#W361	CAT-MUL	462413/410(462823)	-0.0537154	-0.151312	0.0434323	0.279654	LOGISTIC-BINARY	Operative procedures - OPCS4: W36.1 Percutaneous needle biopsy of lesion of bone	100091	Health-related outcomes	2000	Hospital inpatient	2005	Summary Operations	2005	Health-related outcomes > Hospital inpatient > Summary Operations
41200#C544	CAT-MUL	462460/363(462823)	0.0563548	-0.0461847	0.158255	0.279941	LOGISTIC-BINARY	Operative procedures - main OPCS4: C54.4 Buckling of sclera and local or encircling explant HFQ	100091	Health-related outcomes	2000	Hospital inpatient	2005	Summary Operations	2005	Health-related outcomes > Hospital inpatient > Summary Operations
22601#33113434	CAT-MUL	111189/2490(113679)	0.0219755	-0.0179392	0.0618054	0.280023	LOGISTIC-BINARY	Job coding: non-commissioned officers or other rank of armed forces	100089	Online follow-up	123	Work environment	130	Employment history	130	Online follow-up > Work environment > Employment history
22617#3311	CAT-MUL	111189/2490(113679)	0.0219755	-0.0179392	0.0618054	0.280023	LOGISTIC-BINARY	Job code - historical: NCOs and other ranks	100089	Online follow-up	123	Work environment	130	Employment history	130	Online follow-up > Work environment > Employment history
20003#1141168574	CAT-MUL	462447/299(462746)	-0.0628823	-0.177288	0.0509399	0.2802	LOGISTIC-BINARY	Treatment/medication code: raloxifene hydrochloride	100000	UK Biobank Assessment Centre	100071	Verbal interview	100075	Medications	100075	UK Biobank Assessment Centre > Verbal interview > Medications
41272#C152	CAT-MUL	461985/838(462823)	-0.0375007	-0.105678	0.0304435	0.280201	LOGISTIC-BINARY	Operative procedures - OPCS4: C15.2 Correction of entropion NEC	100091	Health-related outcomes	2000	Hospital inpatient	2005	Summary Operations	2005	Health-related outcomes > Hospital inpatient > Summary Operations
6177#1	CAT-MUL	161123/48435(209558)	0.0058768	-0.0047911	0.0165422	0.28021	LOGISTIC-BINARY	Medication for cholesterol, blood pressure or diabetes: Cholesterol lowering medication	100000	UK Biobank Assessment Centre	100025	Touchscreen	100036	Health and medical history	100045	UK Biobank Assessment Centre > Touchscreen > Health and medical history > Medication
41272#L631	CAT-MUL	461753/1070(462823)	-0.0331479	-0.093427	0.0269418	0.280385	LOGISTIC-BINARY	Operative procedures - OPCS4: L63.1 Percutaneous transluminal angioplasty of femoral artery	100091	Health-related outcomes	2000	Hospital inpatient	2005	Summary Operations	2005	Health-related outcomes > Hospital inpatient > Summary Operations
41272#J023	CAT-MUL	462447/376(462823)	0.0554262	-0.0455557	0.155808	0.280648	LOGISTIC-BINARY	Operative procedures - OPCS4: J02.3 Resection of segment of liver	100091	Health-related outcomes	2000	Hospital inpatient	2005	Summary Operations	2005	Health-related outcomes > Hospital inpatient > Summary Operations
20004#1443	CAT-MUL	462186/560(462746)	0.0453668	-0.0372927	0.127619	0.280887	LOGISTIC-BINARY	Operation code: other amputation	100000	UK Biobank Assessment Centre	100071	Verbal interview	100076	Operations	100076	UK Biobank Assessment Centre > Verbal interview > Operations
41210#X932	CAT-MUL	462601/222(462823)	-0.0729821	-0.206014	0.0592603	0.28094	LOGISTIC-BINARY	Operative procedures - secondary OPCS4: X93.2 Macular oedema drugs Band 1	100091	Health-related outcomes	2000	Hospital inpatient	2005	Summary Operations	2005	Health-related outcomes > Hospital inpatient > Summary Operations
20003#1140862628	CAT-MUL	462052/694(462746)	-0.0411123	-0.11599	0.0334834	0.280983	LOGISTIC-BINARY	Treatment/medication code: piriton 4mg tablet	100000	UK Biobank Assessment Centre	100071	Verbal interview	100075	Medications	100075	UK Biobank Assessment Centre > Verbal interview > Medications
22601#22153070	CAT-MUL	113320/359(113679)	0.0568392	-0.0468073	0.159846	0.281014	LOGISTIC-BINARY	Job coding: dentist, dental surgeon, orthodontist, periodontist	100089	Online follow-up	123	Work environment	130	Employment history	130	Online follow-up > Work environment > Employment history
22617#2215	CAT-MUL	113320/359(113679)	0.0568392	-0.0468073	0.159846	0.281014	LOGISTIC-BINARY	Job code - historical: Dental practitioners	100089	Online follow-up	123	Work environment	130	Employment history	130	Online follow-up > Work environment > Employment history
41272#G435	CAT-MUL	462595/228(462823)	0.0710535	-0.0586343	0.199736	0.281115	LOGISTIC-BINARY	Operative procedures - OPCS4: G43.5 Fibreoptic endoscopic destruction of lesion of upper gastrointestinal tract NEC	100091	Health-related outcomes	2000	Hospital inpatient	2005	Summary Operations	2005	Health-related outcomes > Hospital inpatient > Summary Operations
131388	DATE	460969/1854(462823)	0.0250335	-0.0205782	0.0705281	0.281449	LOGISTIC-BINARY	Date I74 first reported (arterial embolism and thrombosis)	2409	Health-related outcomes	First occurrences	First occurrences	2409	Health-related outcomes > First occurrences > Circulatory system disorders
41210#Z724	CAT-MUL	460913/1910(462823)	-0.0247737	-0.069943	0.0202924	0.281848	LOGISTIC-BINARY	Operative procedures - secondary OPCS4: Z72.4 Carpal bone	100091	Health-related outcomes	2000	Hospital inpatient	2005	Summary Operations	2005	Health-related outcomes > Hospital inpatient > Summary Operations
41272#Z724	CAT-MUL	460913/1910(462823)	-0.0247737	-0.069943	0.0202924	0.281848	LOGISTIC-BINARY	Operative procedures - OPCS4: Z72.4 Carpal bone	100091	Health-related outcomes	2000	Hospital inpatient	2005	Summary Operations	2005	Health-related outcomes > Hospital inpatient > Summary Operations
104570	CAT-SIN	64893	-0.021415	-0.0604175	0.0175874	0.281853	ORDERED-LOGISTIC	Pineapple intake	100089	Online follow-up	100090	Diet by 24-hour recall	100103	Fruit/vegetables yesterday	100103	Online follow-up > Diet by 24-hour recall > Fruit/vegetables yesterday
20003#1140862438	CAT-MUL	462525/221(462746)	-0.072735	-0.205771	0.0594648	0.282499	LOGISTIC-BINARY	Treatment/medication code: uniphyllin continus 200mg m/r tablet	100000	UK Biobank Assessment Centre	100071	Verbal interview	100075	Medications	100075	UK Biobank Assessment Centre > Verbal interview > Medications
20003#1140866122	CAT-MUL	460287/2459(462746)	0.0216859	-0.0179167	0.0612007	0.282601	LOGISTIC-BINARY	Treatment/medication code: bendrofluazide	100000	UK Biobank Assessment Centre	100071	Verbal interview	100075	Medications	100075	UK Biobank Assessment Centre > Verbal interview > Medications
6159#8	CAT-MUL	454318/7354(461672)	-0.0126345	-0.0356973	0.0104003	0.282654	LOGISTIC-BINARY	Pain type(s) experienced in last month: Pain all over the body	100000	UK Biobank Assessment Centre	100025	Touchscreen	100036	Health and medical history	100048	UK Biobank Assessment Centre > Touchscreen > Health and medical history > Pain
41200#M311	CAT-MUL	461960/863(462823)	0.0364807	-0.0302228	0.102928	0.28285	LOGISTIC-BINARY	Operative procedures - main OPCS4: M31.1 Extracorporeal shockwave lithotripsy of calculus of ureter	100091	Health-related outcomes	2000	Hospital inpatient	2005	Summary Operations	2005	Health-related outcomes > Hospital inpatient > Summary Operations
20004#1096	CAT-MUL	461888/858(462746)	-0.0368091	-0.104106	0.0302573	0.282904	LOGISTIC-BINARY	Operation code: pacemaker/defibrillator insertion	100000	UK Biobank Assessment Centre	100071	Verbal interview	100076	Operations	100076	UK Biobank Assessment Centre > Verbal interview > Operations
20486	CAT-SIN	17553/4389(21942)	-0.0181824	-0.0513961	0.0149934	0.282993	LOGISTIC-BINARY	Contemplated self-harm in past year	100089	Online follow-up	136	Mental health	146	Self-harm behaviours	146	Online follow-up > Mental health > Self-harm behaviours
40011#9530	CAT-MUL	462267/556(462823)	-0.0457893	-0.129551	0.0376318	0.283035	LOGISTIC-BINARY	Histology of cancer tumour: Meningioma, malignant	100091	Health-related outcomes	100092	Cancer register	100092	Cancer register	100092	Health-related outcomes > Cancer register
41272#L722	CAT-MUL	462344/479(462823)	0.048895	-0.0406002	0.137929	0.283052	LOGISTIC-BINARY	Operative procedures - OPCS4: L72.2 Monitoring of arterial pressure	100091	Health-related outcomes	2000	Hospital inpatient	2005	Summary Operations	2005	Health-related outcomes > Hospital inpatient > Summary Operations
41272#U103	CAT-MUL	461998/825(462823)	0.0373249	-0.0309607	0.105348	0.283116	LOGISTIC-BINARY	Operative procedures - OPCS4: U10.3 Cardiac magnetic resonance imaging	100091	Health-related outcomes	2000	Hospital inpatient	2005	Summary Operations	2005	Health-related outcomes > Hospital inpatient > Summary Operations
30897	CONTINUOUS	438904	-0.0016134	-0.004561	0.00133425	0.283369	LINEAR	Estimated sample dilution factor	100078	Biological samples	100079	Assay results	100080	Blood assays	18518	Biological samples > Assay results > Blood assays > Blood biochemistry > Blood biochemistry processing
132054	DATE	445565/17258(462823)	-0.0083966	-0.0237523	0.00694768	0.283669	LOGISTIC-BINARY	Date N30 first reported (cystitis)	2414	Health-related outcomes	First occurrences	First occurrences	2414	Health-related outcomes > First occurrences > Genitourinary system disorders
41210#Y804	CAT-MUL	460392/2431(462823)	-0.0219023	-0.0619984	0.0181083	0.283826	LOGISTIC-BINARY	Operative procedures - secondary OPCS4: Y80.4 Intravenous anaesthetic NEC	100091	Health-related outcomes	2000	Hospital inpatient	2005	Summary Operations	2005	Health-related outcomes > Hospital inpatient > Summary Operations
41272#Y804	CAT-MUL	460392/2431(462823)	-0.0219023	-0.0619984	0.0181083	0.283826	LOGISTIC-BINARY	Operative procedures - OPCS4: Y80.4 Intravenous anaesthetic NEC	100091	Health-related outcomes	2000	Hospital inpatient	2005	Summary Operations	2005	Health-related outcomes > Hospital inpatient > Summary Operations
41272#Q551	CAT-MUL	462611/212(462823)	-0.0737637	-0.209148	0.0607063	0.284062	LOGISTIC-BINARY	Operative procedures - OPCS4: Q55.1 Examination of female genital tract under anaesthetic and Papanicolau smear	100091	Health-related outcomes	2000	Hospital inpatient	2005	Summary Operations	2005	Health-related outcomes > Hospital inpatient > Summary Operations
41272#C186	CAT-MUL	462266/557(462823)	-0.0455717	-0.129152	0.0376639	0.284267	LOGISTIC-BINARY	Operative procedures - OPCS4: C18.6 Correction of ptosis of eyelid using aponeurosis technique	100091	Health-related outcomes	2000	Hospital inpatient	2005	Summary Operations	2005	Health-related outcomes > Hospital inpatient > Summary Operations
23114	CONTINUOUS	454651	-0.0015812	-0.0044758	0.00131338	0.284321	LINEAR	Leg predicted mass (right)	100000	UK Biobank Assessment Centre	100006	Physical measures	100008	Anthropometry	100009	UK Biobank Assessment Centre > Physical measures > Anthropometry > Impedance measures
22670	CONTINUOUS	44130	-0.0048082	-0.0136105	0.00399406	0.28433	LINEAR	Minimum carotid IMT (intima-medial thickness) at 120 degrees	100000	UK Biobank Assessment Centre	100006	Physical measures	101	Carotid ultrasound	101	UK Biobank Assessment Centre > Physical measures > Carotid ultrasound
41200#W281	CAT-MUL	462366/457(462823)	-0.0502728	-0.142521	0.0415464	0.28439	LOGISTIC-BINARY	Operative procedures - main OPCS4: W28.1 Application of internal fixation to bone NEC	100091	Health-related outcomes	2000	Hospital inpatient	2005	Summary Operations	2005	Health-related outcomes > Hospital inpatient > Summary Operations
131938	DATE	444756/18067(462823)	0.00813777	-0.006767	0.0230315	0.284391	LOGISTIC-BINARY	Date M65 first reported (synovitis and tenosynovitis)	2413	Health-related outcomes	First occurrences	First occurrences	2413	Health-related outcomes > First occurrences > Musculoskeletal system and connective tissue disorders
41272#X851	CAT-MUL	460491/2332(462823)	0.0221754	-0.0185089	0.0627673	0.284846	LOGISTIC-BINARY	Operative procedures - OPCS4: X85.1 Torsion dystonias and other involuntary movements drugs Band 1	100091	Health-related outcomes	2000	Hospital inpatient	2005	Summary Operations	2005	Health-related outcomes > Hospital inpatient > Summary Operations
41200#A651	CAT-MUL	449469/13354(462823)	-0.0094211	-0.0266946	0.00783744	0.284856	LOGISTIC-BINARY	Operative procedures - main OPCS4: A65.1 Carpal tunnel release	100091	Health-related outcomes	2000	Hospital inpatient	2005	Summary Operations	2005	Health-related outcomes > Hospital inpatient > Summary Operations
41200#S065	CAT-MUL	442686/20137(462823)	0.00772532	-0.0064477	0.0218885	0.285206	LOGISTIC-BINARY	Operative procedures - main OPCS4: S06.5 Excision of lesion of skin of head or neck NEC	100091	Health-related outcomes	2000	Hospital inpatient	2005	Summary Operations	2005	Health-related outcomes > Hospital inpatient > Summary Operations
41272#R141	CAT-MUL	461416/1407(462823)	0.0289786	-0.0242639	0.0820727	0.285405	LOGISTIC-BINARY	Operative procedures - OPCS4: R14.1 Forewater rupture of amniotic membrane	100091	Health-related outcomes	2000	Hospital inpatient	2005	Summary Operations	2005	Health-related outcomes > Hospital inpatient > Summary Operations
41229#5JX	CAT-MUL	458849/3974(462823)	-0.0172157	-0.0488318	0.0143516	0.28549	LOGISTIC-BINARY	PCT responsible for patient data: BURY PCT	100091	Health-related outcomes	2000	Hospital inpatient	2001	Summary Administration	2001	Health-related outcomes > Hospital inpatient > Summary Administration
41272#W152	CAT-MUL	462552/271(462823)	0.0646642	-0.0544196	0.182907	0.285556	LOGISTIC-BINARY	Operative procedures - OPCS4: W15.2 Osteotomy of base of first metatarsal bone	100091	Health-related outcomes	2000	Hospital inpatient	2005	Summary Operations	2005	Health-related outcomes > Hospital inpatient > Summary Operations
41272#W132	CAT-MUL	462279/544(462823)	0.0455843	-0.0382952	0.129043	0.285635	LOGISTIC-BINARY	Operative procedures - OPCS4: W13.2 Displacement osteotomy	100091	Health-related outcomes	2000	Hospital inpatient	2005	Summary Operations	2005	Health-related outcomes > Hospital inpatient > Summary Operations
131702	DATE	432586/30237(462823)	-0.0063693	-0.0180645	0.00531931	0.285636	LOGISTIC-BINARY	Date L03 first reported (cellulitis)	2412	Health-related outcomes	First occurrences	First occurrences	2412	Health-related outcomes > First occurrences > Skin and subcutaneous tissue disorders
41272#D102	CAT-MUL	462588/235(462823)	-0.0699673	-0.19883	0.0581023	0.28586	LOGISTIC-BINARY	Operative procedures - OPCS4: D10.2 Modified radical mastoidectomy	100091	Health-related outcomes	2000	Hospital inpatient	2005	Summary Operations	2005	Health-related outcomes > Hospital inpatient > Summary Operations
103990	CAT-SIN	11487/53441(64928)	-0.0110319	-0.0312868	0.00923646	0.285899	LOGISTIC-BINARY	Vegetable consumers	100089	Online follow-up	100090	Diet by 24-hour recall	100103	Fruit/vegetables yesterday	100103	Online follow-up > Diet by 24-hour recall > Fruit/vegetables yesterday
41200#W792	CAT-MUL	462260/563(462823)	-0.0451708	-0.128297	0.0376159	0.285911	LOGISTIC-BINARY	Operative procedures - main OPCS4: W79.2 Excision of bunion NEC	100091	Health-related outcomes	2000	Hospital inpatient	2005	Summary Operations	2005	Health-related outcomes > Hospital inpatient > Summary Operations
2867	INTEGER	114419	0.00309819	-0.0025933	0.00878966	0.286006	LINEAR	Age started smoking in former smokers	100000	UK Biobank Assessment Centre	100025	Touchscreen	100050	Lifestyle and environment	100058	UK Biobank Assessment Centre > Touchscreen > Lifestyle and environment > Smoking
41272#X932	CAT-MUL	462597/226(462823)	-0.071564	-0.203392	0.0594827	0.28601	LOGISTIC-BINARY	Operative procedures - OPCS4: X93.2 Macular oedema drugs Band 1	100091	Health-related outcomes	2000	Hospital inpatient	2005	Summary Operations	2005	Health-related outcomes > Hospital inpatient > Summary Operations
41210#Q352	CAT-MUL	462559/264(462823)	0.0653886	-0.0551932	0.185059	0.286104	LOGISTIC-BINARY	Operative procedures - secondary OPCS4: Q35.2 Endoscopic bilateral clipping of fallopian tubes	100091	Health-related outcomes	2000	Hospital inpatient	2005	Summary Operations	2005	Health-related outcomes > Hospital inpatient > Summary Operations
41200#P242	CAT-MUL	462317/506(462823)	-0.0477013	-0.135552	0.0397794	0.286252	LOGISTIC-BINARY	Operative procedures - main OPCS4: P24.2 Sacrocolpopexy	100091	Health-related outcomes	2000	Hospital inpatient	2005	Summary Operations	2005	Health-related outcomes > Hospital inpatient > Summary Operations
41272#K622	CAT-MUL	461970/853(462823)	0.0364949	-0.0307113	0.103447	0.286295	LOGISTIC-BINARY	Operative procedures - OPCS4: K62.2 Percutaneous transluminal ablation of atrial wall for atrial flutter	100091	Health-related outcomes	2000	Hospital inpatient	2005	Summary Operations	2005	Health-related outcomes > Hospital inpatient > Summary Operations
41272#X387	CAT-MUL	462358/465(462823)	-0.0496444	-0.141201	0.0415063	0.286878	LOGISTIC-BINARY	Operative procedures - OPCS4: X38.7 Subcutaneous injection of haematological growth factor	100091	Health-related outcomes	2000	Hospital inpatient	2005	Summary Operations	2005	Health-related outcomes > Hospital inpatient > Summary Operations
1558	CAT-SIN	462161	-0.0027803	-0.0078984	0.00233766	0.286983	ORDERED-LOGISTIC	Alcohol intake frequency.	100000	UK Biobank Assessment Centre	100025	Touchscreen	100050	Lifestyle and environment	100051	UK Biobank Assessment Centre > Touchscreen > Lifestyle and environment > Alcohol
41210#Z954	CAT-MUL	460862/1961(462823)	0.0240702	-0.020307	0.0683385	0.287121	LOGISTIC-BINARY	Operative procedures - secondary OPCS4: Z95.4 Radial artery	100091	Health-related outcomes	2000	Hospital inpatient	2005	Summary Operations	2005	Health-related outcomes > Hospital inpatient > Summary Operations
41272#Z954	CAT-MUL	460862/1961(462823)	0.0240702	-0.020307	0.0683385	0.287121	LOGISTIC-BINARY	Operative procedures - OPCS4: Z95.4 Radial artery	100091	Health-related outcomes	2000	Hospital inpatient	2005	Summary Operations	2005	Health-related outcomes > Hospital inpatient > Summary Operations
41200#V411	CAT-MUL	462597/226(462823)	-0.0713998	-0.203243	0.0596722	0.287197	LOGISTIC-BINARY	Operative procedures - main OPCS4: V41.1 Posterior attachment of correctional instrument to spine	100091	Health-related outcomes	2000	Hospital inpatient	2005	Summary Operations	2005	Health-related outcomes > Hospital inpatient > Summary Operations
132106	DATE	461810/1013(462823)	0.0334249	-0.0282606	0.0948917	0.287387	LOGISTIC-BINARY	Date N70 first reported (salpingitis and oophoritis)	2414	Health-related outcomes	First occurrences	First occurrences	2414	Health-related outcomes > First occurrences > Genitourinary system disorders
131138	DATE	461737/1086(462823)	0.0322276	-0.0272799	0.0915342	0.287684	LOGISTIC-BINARY	Date H05 first reported (disorders of orbit)	2407	Health-related outcomes	First occurrences	First occurrences	2407	Health-related outcomes > First occurrences > Eye and adnexa disorders
20084#468	CAT-MUL	60119/4809(64928)	0.0159223	-0.0134536	0.0452577	0.287743	LOGISTIC-BINARY	Vitamin and/or mineral supplement use: Multivitamin	100089	Online follow-up	100090	Diet by 24-hour recall	100112	Vitamin/mineral supplements yesterday	100112	Online follow-up > Diet by 24-hour recall > Vitamin/mineral supplements yesterday
41210#C751	CAT-MUL	460518/2305(462823)	0.0222014	-0.0187927	0.0631045	0.287949	LOGISTIC-BINARY	Operative procedures - secondary OPCS4: C75.1 Insertion of prosthetic replacement for lens NEC	100091	Health-related outcomes	2000	Hospital inpatient	2005	Summary Operations	2005	Health-related outcomes > Hospital inpatient > Summary Operations
41272#C801	CAT-MUL	461406/1417(462823)	-0.028352	-0.0807561	0.0239134	0.28834	LOGISTIC-BINARY	Operative procedures - OPCS4: C80.1 Peel of epiretinal fibroglial membrane	100091	Health-related outcomes	2000	Hospital inpatient	2005	Summary Operations	2005	Health-related outcomes > Hospital inpatient > Summary Operations
884	INTEGER	440094	-0.0028047	-0.0079828	0.0023733	0.288393	ORDERED-LOGISTIC	Number of days/week of moderate physical activity 10+ minutes	100000	UK Biobank Assessment Centre	100025	Touchscreen	100050	Lifestyle and environment	100054	UK Biobank Assessment Centre > Touchscreen > Lifestyle and environment > Physical activity
90104	CONTINUOUS	98437	0.00334518	-0.0028308	0.00952114	0.288412	LINEAR	Fraction acceleration <= 13 milli-gravities	100088	Additional exposures	1008	Physical activity measurement	1010	Acceleration intensity distribution	1010	Additional exposures > Physical activity measurement > Acceleration intensity distribution
20003#1140880086	CAT-MUL	462466/280(462746)	-0.0637237	-0.18171	0.0535872	0.288459	LOGISTIC-BINARY	Treatment/medication code: calcipotriol	100000	UK Biobank Assessment Centre	100071	Verbal interview	100075	Medications	100075	UK Biobank Assessment Centre > Verbal interview > Medications
131476	DATE	461965/858(462823)	-0.036399	-0.103722	0.0306901	0.28847	LOGISTIC-BINARY	Date J36 first reported (peritonsillar abscess)	2410	Health-related outcomes	First occurrences	First occurrences	2410	Health-related outcomes > First occurrences > Respiratory system disorders
41210#Y789	CAT-MUL	462488/335(462823)	-0.0584298	-0.16659	0.0491799	0.288528	LOGISTIC-BINARY	Operative procedures - secondary OPCS4: Y78.9 Unspecified arteriotomy approach to organ under image control	100091	Health-related outcomes	2000	Hospital inpatient	2005	Summary Operations	2005	Health-related outcomes > Hospital inpatient > Summary Operations
41272#Y789	CAT-MUL	462488/335(462823)	-0.0584298	-0.16659	0.0491799	0.288528	LOGISTIC-BINARY	Operative procedures - OPCS4: Y78.9 Unspecified arteriotomy approach to organ under image control	100091	Health-related outcomes	2000	Hospital inpatient	2005	Summary Operations	2005	Health-related outcomes > Hospital inpatient > Summary Operations
41210#C132	CAT-MUL	462502/321(462823)	-0.0594662	-0.16968	0.0501634	0.289071	LOGISTIC-BINARY	Operative procedures - secondary OPCS4: C13.2 Blepharoplasty of upper eyelid	100091	Health-related outcomes	2000	Hospital inpatient	2005	Summary Operations	2005	Health-related outcomes > Hospital inpatient > Summary Operations
41200#B375	CAT-MUL	462492/331(462823)	0.0580289	-0.0496107	0.16496	0.289153	LOGISTIC-BINARY	Operative procedures - main OPCS4: B37.5 Lipofilling of breast	100091	Health-related outcomes	2000	Hospital inpatient	2005	Summary Operations	2005	Health-related outcomes > Hospital inpatient > Summary Operations
41272#F104	CAT-MUL	461254/1569(462823)	0.0267666	-0.0227982	0.0761936	0.289177	LOGISTIC-BINARY	Operative procedures - OPCS4: F10.4 Extraction of multiple teeth NEC	100091	Health-related outcomes	2000	Hospital inpatient	2005	Summary Operations	2005	Health-related outcomes > Hospital inpatient > Summary Operations
23009	INTEGER	8892	0.0112269	-0.0095359	0.0319897	0.289202	LINEAR	pp 28 antigen for Human Cytomegalovirus	100078	Biological samples	100079	Assay results	100080	Blood assays	1307	Biological samples > Assay results > Blood assays > Infectious Diseases > Infectious Disease Antigens
21035	CAT-SIN	117706/48243(165949)	0.00585468	-0.0049733	0.0166805	0.289206	LOGISTIC-BINARY	Currently (in last 3 months) suffer from abdominal pain	100089	Online follow-up	153	Digestive health	153	Digestive health	153	Online follow-up > Digestive health
23023	INTEGER	8892	0.0113021	-0.0096082	0.0322124	0.289395	LINEAR	HTLV-1 env antigen for Human T-Lymphotropic Virus 1	100078	Biological samples	100079	Assay results	100080	Blood assays	1307	Biological samples > Assay results > Blood assays > Infectious Diseases > Infectious Disease Antigens
104150	CAT-SIN	64894	0.0316303	-0.0268914	0.090152	0.289441	ORDERED-LOGISTIC	Butternut squash intake	100089	Online follow-up	100090	Diet by 24-hour recall	100103	Fruit/vegetables yesterday	100103	Online follow-up > Diet by 24-hour recall > Fruit/vegetables yesterday
41210#C693	CAT-MUL	461690/1133(462823)	-0.0315812	-0.0902013	0.0268653	0.290278	LOGISTIC-BINARY	Operative procedures - secondary OPCS4: C69.3 Injection into anterior chamber of eye	100091	Health-related outcomes	2000	Hospital inpatient	2005	Summary Operations	2005	Health-related outcomes > Hospital inpatient > Summary Operations
22039	CONTINUOUS	374905	0.00319723	-0.0027286	0.0091231	0.290287	ORDERED-LOGISTIC	MET minutes per week for vigorous activity	100000	UK Biobank Assessment Centre	100025	Touchscreen	100050	Lifestyle and environment	54	UK Biobank Assessment Centre > Touchscreen > Lifestyle and environment > Physical activity > MET Scores
41247#2000	CAT-MUL	135065/327758(462823)	-0.0034878	-0.0099556	0.00298076	0.290572	LOGISTIC-BINARY	Patient classification on admission (recoded): Day case	100091	Health-related outcomes	2000	Hospital inpatient	2001	Summary Administration	2001	Health-related outcomes > Hospital inpatient > Summary Administration
131632	DATE	460025/2798(462823)	-0.0200927	-0.0573983	0.0171414	0.290669	LOGISTIC-BINARY	Date K55 first reported (vascular disorders of intestine)	2411	Health-related outcomes	First occurrences	First occurrences	2411	Health-related outcomes > First occurrences > Digestive system disorders
1468-3	CAT-SIN	97693/382423	-999	-999	-999	0.29071	MULTINOMIAL-LOGISTIC	Cereal type		100000	UK Biobank Assessment Centre	100025	Touchscreen	100050	Lifestyle and environment	100052	UK Biobank Assessment Centre > Touchscreen > Lifestyle and environment > Diet
40011#8260	CAT-MUL	462354/469(462823)	-0.0490445	-0.140217	0.0417249	0.290717	LOGISTIC-BINARY	Histology of cancer tumour: Papillary adenocarcinoma, NOS	100091	Health-related outcomes	100092	Cancer register	100092	Cancer register	100092	Health-related outcomes > Cancer register
22601#82142611	CAT-MUL	113369/310(113679)	0.0597716	-0.0515145	0.170291	0.290847	LOGISTIC-BINARY	Job coding: taxi or cab driver, chauffeur, hearse driver	100089	Online follow-up	123	Work environment	130	Employment history	130	Online follow-up > Work environment > Employment history
22617#8214	CAT-MUL	113369/310(113679)	0.0597716	-0.0515145	0.170291	0.290847	LOGISTIC-BINARY	Job code - historical: Taxi, cab drivers and chauffeurs	100089	Online follow-up	123	Work environment	130	Employment history	130	Online follow-up > Work environment > Employment history
22617#6214	CAT-MUL	113221/458(113679)	-0.0496507	-0.142026	0.0423199	0.291122	LOGISTIC-BINARY	Job code - historical: Air travel assistants	100089	Online follow-up	123	Work environment	130	Employment history	130	Online follow-up > Work environment > Employment history
41210#Z911	CAT-MUL	462326/497(462823)	0.047157	-0.0406399	0.134494	0.29124	LOGISTIC-BINARY	Operative procedures - secondary OPCS4: Z91.1 Cephalic vein	100091	Health-related outcomes	2000	Hospital inpatient	2005	Summary Operations	2005	Health-related outcomes > Hospital inpatient > Summary Operations
41272#Z911	CAT-MUL	462326/497(462823)	0.047157	-0.0406399	0.134494	0.29124	LOGISTIC-BINARY	Operative procedures - OPCS4: Z91.1 Cephalic vein	100091	Health-related outcomes	2000	Hospital inpatient	2005	Summary Operations	2005	Health-related outcomes > Hospital inpatient > Summary Operations
41200#X712	CAT-MUL	461238/1585(462823)	-0.0266459	-0.0761946	0.0227787	0.291285	LOGISTIC-BINARY	Operative procedures - main OPCS4: X71.2 Procurement of drugs for chemotherapy for neoplasm for regimens in Band 7	100091	Health-related outcomes	2000	Hospital inpatient	2005	Summary Operations	2005	Health-related outcomes > Hospital inpatient > Summary Operations
41200#K491	CAT-MUL	460076/2747(462823)	-0.020267	-0.0579829	0.0173751	0.291781	LOGISTIC-BINARY	Operative procedures - main OPCS4: K49.1 Percutaneous transluminal balloon angioplasty of one coronary artery	100091	Health-related outcomes	2000	Hospital inpatient	2005	Summary Operations	2005	Health-related outcomes > Hospital inpatient > Summary Operations
30280	CONTINUOUS	441618	-0.0015821	-0.0045236	0.00135939	0.291798	LINEAR	Immature reticulocyte fraction	100078	Biological samples	100079	Assay results	100080	Blood assays	100081	Biological samples > Assay results > Blood assays > Blood count
41272#M523	CAT-MUL	461745/1078(462823)	0.0320882	-0.0276706	0.0916448	0.2918	LOGISTIC-BINARY	Operative procedures - OPCS4: M52.3 Colposuspension of neck of bladder	100091	Health-related outcomes	2000	Hospital inpatient	2005	Summary Operations	2005	Health-related outcomes > Hospital inpatient > Summary Operations
22601#12263368	CAT-MUL	113449/230(113679)	0.0693461	-0.0600796	0.197759	0.291838	LOGISTIC-BINARY	Job coding: travel agency manager/owner, tourist manager	100089	Online follow-up	123	Work environment	130	Employment history	130	Online follow-up > Work environment > Employment history
22617#1226	CAT-MUL	113449/230(113679)	0.0693461	-0.0600796	0.197759	0.291838	LOGISTIC-BINARY	Job code - historical: Travel agency managers	100089	Online follow-up	123	Work environment	130	Employment history	130	Online follow-up > Work environment > Employment history
806	CAT-SIN	263441	-0.0037206	-0.0106416	0.00320038	0.292037	ORDERED-LOGISTIC	Job involves mainly walking or standing	100000	UK Biobank Assessment Centre	100025	Touchscreen	100062	Sociodemographics	100064	UK Biobank Assessment Centre > Touchscreen > Sociodemographics > Employment
40006#D046	CAT-MUL	462596/227(462823)	-0.0702981	-0.201499	0.0600672	0.292199	LOGISTIC-BINARY	Type of cancer: ICD10: D04.6 Skin of upper limb, including shoulder	100091	Health-related outcomes	100092	Cancer register	100092	Cancer register	100092	Health-related outcomes > Cancer register
130774	DATE	458507/4316(462823)	0.0161065	-0.0138998	0.0460649	0.292395	LOGISTIC-BINARY	Date E55 first reported (vitamin d deficiency)	2404	Health-related outcomes	First occurrences	First occurrences	2404	Health-related outcomes > First occurrences > Endocrine, nutritional and metabolic diseases
22604#3	CAT-MUL	48967/64712(113679)	0.0063996	-0.0055133	0.018314	0.292417	LOGISTIC-BINARY	Work hours - lumped category	100089	Online follow-up	123	Work environment	130	Employment history	130	Online follow-up > Work environment > Employment history
41272#L914	CAT-MUL	460089/2734(462823)	0.0201891	-0.0174433	0.0577445	0.292547	LOGISTIC-BINARY	Operative procedures - OPCS4: L91.4 Removal of central venous catheter	100091	Health-related outcomes	2000	Hospital inpatient	2005	Summary Operations	2005	Health-related outcomes > Hospital inpatient > Summary Operations
20003#1140870164	CAT-MUL	461300/1446(462746)	0.0276901	-0.0239977	0.079227	0.293031	LOGISTIC-BINARY	Treatment/medication code: tamoxifen	100000	UK Biobank Assessment Centre	100071	Verbal interview	100075	Medications	100075	UK Biobank Assessment Centre > Verbal interview > Medications
41272#K571	CAT-MUL	462169/654(462823)	-0.0413015	-0.118446	0.0355449	0.29313	LOGISTIC-BINARY	Operative procedures - OPCS4: K57.1 Percutaneous transluminal ablation of atrioventricular node	100091	Health-related outcomes	2000	Hospital inpatient	2005	Summary Operations	2005	Health-related outcomes > Hospital inpatient > Summary Operations
20003#1140888366	CAT-MUL	462088/658(462746)	0.0407282	-0.0354004	0.116497	0.293259	LOGISTIC-BINARY	Treatment/medication code: thiamine preparation	100000	UK Biobank Assessment Centre	100071	Verbal interview	100075	Medications	100075	UK Biobank Assessment Centre > Verbal interview > Medications
22617#4134	CAT-MUL	113125/554(113679)	0.0445712	-0.0387628	0.127492	0.293311	LOGISTIC-BINARY	Job code - historical: Transport and distribution clerks	100089	Online follow-up	123	Work environment	130	Employment history	130	Online follow-up > Work environment > Employment history
21067	CAT-SIN	128950/21908(150858)	0.00780978	-0.0067638	0.0223763	0.293453	LOGISTIC-BINARY	Long-term/recurrent antibiotics as child or teenager	100089	Online follow-up	153	Digestive health	153	Digestive health	153	Online follow-up > Digestive health
41200#K631	CAT-MUL	461305/1518(462823)	-0.0270507	-0.0776019	0.0233654	0.293632	LOGISTIC-BINARY	Operative procedures - main OPCS4: K63.1 Angiocardiography of combination of right and left side of heart	100091	Health-related outcomes	2000	Hospital inpatient	2005	Summary Operations	2005	Health-related outcomes > Hospital inpatient > Summary Operations
41272#C181	CAT-MUL	462195/628(462823)	0.0418042	-0.0364494	0.119707	0.294028	LOGISTIC-BINARY	Operative procedures - OPCS4: C18.1 Correction of ptosis of eyelid using levator muscle technique	100091	Health-related outcomes	2000	Hospital inpatient	2005	Summary Operations	2005	Health-related outcomes > Hospital inpatient > Summary Operations
20003#1141171646	CAT-MUL	461823/923(462746)	0.0344868	-0.0300548	0.0987916	0.294083	LOGISTIC-BINARY	Treatment/medication code: pioglitazone	100000	UK Biobank Assessment Centre	100071	Verbal interview	100075	Medications	100075	UK Biobank Assessment Centre > Verbal interview > Medications
41210#T625	CAT-MUL	462404/419(462823)	-0.0515362	-0.148027	0.0444981	0.294088	LOGISTIC-BINARY	Operative procedures - secondary OPCS4: T62.5 Injection into bursa	100091	Health-related outcomes	2000	Hospital inpatient	2005	Summary Operations	2005	Health-related outcomes > Hospital inpatient > Summary Operations
20465	INTEGER	1430	-0.0514425	-0.147552	0.0446668	0.294316	ORDERED-LOGISTIC	Number of times heard an un-real voice	100089	Online follow-up	136	Mental health	144	Unusual and psychotic experiences	144	Online follow-up > Mental health > Unusual and psychotic experiences
41229#5AT	CAT-MUL	461574/1249(462823)	-0.0297362	-0.0854111	0.0257779	0.2945	LOGISTIC-BINARY	PCT responsible for patient data: HILLINGDON PCT	100091	Health-related outcomes	2000	Hospital inpatient	2001	Summary Administration	2001	Health-related outcomes > Hospital inpatient > Summary Administration
40012#6	CAT-MUL	462159/664(462823)	-0.0408093	-0.117323	0.0354119	0.294964	LOGISTIC-BINARY	Behaviour of cancer tumour: Malignant, metastatic site	100091	Health-related outcomes	100092	Cancer register	100092	Cancer register	100092	Health-related outcomes > Cancer register
41253#71	CAT-MUL	290991/171832(462823)	-0.0032297	-0.009278	0.00281803	0.295265	LOGISTIC-BINARY	Inpatient record format	100091	Health-related outcomes	2000	Hospital inpatient	2001	Summary Administration	2001	Health-related outcomes > Hospital inpatient > Summary Administration
41272#T111	CAT-MUL	462488/335(462823)	-0.057412	-0.165234	0.049821	0.295403	LOGISTIC-BINARY	Operative procedures - OPCS4: T11.1 Diagnostic endoscopic examination of pleura and biopsy of lesion of pleura	100091	Health-related outcomes	2000	Hospital inpatient	2005	Summary Operations	2005	Health-related outcomes > Hospital inpatient > Summary Operations
41249#2002	CAT-MUL	387374/74817(462191)	-0.0041967	-0.0120687	0.00367304	0.296006	LOGISTIC-BINARY	Methods of admission to hospital (recoded): Emergency admission: GP	100091	Health-related outcomes	2000	Hospital inpatient	2001	Summary Administration	2001	Health-related outcomes > Hospital inpatient > Summary Administration
20003#1140876404	CAT-MUL	462348/398(462746)	-0.0524971	-0.151376	0.045909	0.296969	LOGISTIC-BINARY	Treatment/medication code: aqueous cream bp	100000	UK Biobank Assessment Centre	100071	Verbal interview	100075	Medications	100075	UK Biobank Assessment Centre > Verbal interview > Medications
3849	INTEGER	78135	0.00749257	-0.0065885	0.0215737	0.29699	ORDERED-LOGISTIC	Number of pregnancy terminations	100000	UK Biobank Assessment Centre	100025	Touchscreen	100068	Sex-specific factors	100069	UK Biobank Assessment Centre > Touchscreen > Sex-specific factors > Female-specific factors
41210#Z866	CAT-MUL	460686/2137(462823)	0.0226236	-0.0199484	0.0650981	0.297069	LOGISTIC-BINARY	Operative procedures - secondary OPCS4: Z86.6 Interphalangeal joint of toe	100091	Health-related outcomes	2000	Hospital inpatient	2005	Summary Operations	2005	Health-related outcomes > Hospital inpatient > Summary Operations
41272#Z866	CAT-MUL	460686/2137(462823)	0.0226236	-0.0199484	0.0650981	0.297069	LOGISTIC-BINARY	Operative procedures - OPCS4: Z86.6 Interphalangeal joint of toe	100091	Health-related outcomes	2000	Hospital inpatient	2005	Summary Operations	2005	Health-related outcomes > Hospital inpatient > Summary Operations
41272#X711	CAT-MUL	459578/3245(462823)	-0.0184321	-0.053108	0.0161828	0.297071	LOGISTIC-BINARY	Operative procedures - OPCS4: X71.1 Procurement of drugs for chemotherapy for neoplasm for regimens in Band 6	100091	Health-related outcomes	2000	Hospital inpatient	2005	Summary Operations	2005	Health-related outcomes > Hospital inpatient > Summary Operations
41210#C615	CAT-MUL	462526/297(462823)	-0.0607838	-0.17538	0.0531557	0.297208	LOGISTIC-BINARY	Operative procedures - secondary OPCS4: C61.5 Viscogonioplasty	100091	Health-related outcomes	2000	Hospital inpatient	2005	Summary Operations	2005	Health-related outcomes > Hospital inpatient > Summary Operations
21060	CAT-SIN	166248	0.00488588	-0.004303	0.0140748	0.297338	ORDERED-LOGISTIC	Degree bothered by feeling tired all the time in the last 3 months	100089	Online follow-up	153	Digestive health	153	Digestive health	153	Online follow-up > Digestive health
131998	DATE	462543/280(462823)	0.0618566	-0.0548844	0.177764	0.297356	LOGISTIC-BINARY	Date N00 first reported (acute nephritic syndrome)	2414	Health-related outcomes	First occurrences	First occurrences	2414	Health-related outcomes > First occurrences > Genitourinary system disorders
41210#X375	CAT-MUL	462205/618(462823)	-0.0421658	-0.121652	0.0370179	0.297552	LOGISTIC-BINARY	Operative procedures - secondary OPCS4: X37.5 Intramuscular injection for local action	100091	Health-related outcomes	2000	Hospital inpatient	2005	Summary Operations	2005	Health-related outcomes > Hospital inpatient > Summary Operations
41200#H336	CAT-MUL	462161/662(462823)	-0.0406505	-0.117282	0.0356829	0.297572	LOGISTIC-BINARY	Operative procedures - main OPCS4: H33.6 Anterior resection of rectum and exteriorisation of bowel	100091	Health-related outcomes	2000	Hospital inpatient	2005	Summary Operations	2005	Health-related outcomes > Hospital inpatient > Summary Operations
41200#Q233	CAT-MUL	462510/313(462823)	-0.0591799	-0.170848	0.0518534	0.29764	LOGISTIC-BINARY	Operative procedures - main OPCS4: Q23.3 Unilateral salpingectomy NEC	100091	Health-related outcomes	2000	Hospital inpatient	2005	Summary Operations	2005	Health-related outcomes > Hospital inpatient > Summary Operations
41210#E253	CAT-MUL	462374/449(462823)	-0.049285	-0.142245	0.0432348	0.297651	LOGISTIC-BINARY	Operative procedures - secondary OPCS4: E25.3 Diagnostic endoscopic examination of nasopharynx NEC	100091	Health-related outcomes	2000	Hospital inpatient	2005	Summary Operations	2005	Health-related outcomes > Hospital inpatient > Summary Operations
41272#C796	CAT-MUL	462231/592(462823)	0.0426565	-0.0378357	0.122772	0.297802	LOGISTIC-BINARY	Operative procedures - OPCS4: C79.6 Internal tamponade of retina using liquid	100091	Health-related outcomes	2000	Hospital inpatient	2005	Summary Operations	2005	Health-related outcomes > Hospital inpatient > Summary Operations
41272#E063	CAT-MUL	461664/1159(462823)	-0.0307098	-0.0886266	0.0270353	0.297984	LOGISTIC-BINARY	Operative procedures - OPCS4: E06.3 Removal of packing from cavity of nose	100091	Health-related outcomes	2000	Hospital inpatient	2005	Summary Operations	2005	Health-related outcomes > Hospital inpatient > Summary Operations
41272#H229	CAT-MUL	402825/59998(462823)	-0.0045811	-0.0132132	0.00404804	0.298184	LOGISTIC-BINARY	Operative procedures - OPCS4: H22.9 Unspecified diagnostic endoscopic examination of colon	100091	Health-related outcomes	2000	Hospital inpatient	2005	Summary Operations	2005	Health-related outcomes > Hospital inpatient > Summary Operations
131546	DATE	456113/6710(462823)	-0.0128411	-0.0370523	0.0113397	0.298233	LOGISTIC-BINARY	Date J96 first reported (respiratory failure, not elsewhere classified)	2410	Health-related outcomes	First occurrences	First occurrences	2410	Health-related outcomes > First occurrences > Respiratory system disorders
41200#A522	CAT-MUL	459081/3742(462823)	0.0170659	-0.0151182	0.0491939	0.298253	LOGISTIC-BINARY	Operative procedures - main OPCS4: A52.2 Therapeutic sacral epidural injection	100091	Health-related outcomes	2000	Hospital inpatient	2005	Summary Operations	2005	Health-related outcomes > Hospital inpatient > Summary Operations
41200#E091	CAT-MUL	457722/5101(462823)	0.01465	-0.0129827	0.0422416	0.298394	LOGISTIC-BINARY	Operative procedures - main OPCS4: E09.1 Excision of lesion of external nose	100091	Health-related outcomes	2000	Hospital inpatient	2005	Summary Operations	2005	Health-related outcomes > Hospital inpatient > Summary Operations
131794	DATE	447852/14971(462823)	0.00863547	-0.0076537	0.024911	0.298581	LOGISTIC-BINARY	Date L72 first reported (follicular cysts of skin and subcutaneous tissue)	2412	Health-related outcomes	First occurrences	First occurrences	2412	Health-related outcomes > First occurrences > Skin and subcutaneous tissue disorders
41246#1610	CAT-MUL	440405/3274(443679)	-0.0182843	-0.0527906	0.0161616	0.298597	LOGISTIC-BINARY	Treatment speciality of consultant (recoded): Hepatobiliary & pancreatic surgery	100091	Health-related outcomes	2000	Hospital inpatient	2001	Summary Administration	2001	Health-related outcomes > Hospital inpatient > Summary Administration
6159#6	CAT-MUL	409601/52071(461672)	-0.0048606	-0.0140286	0.00430377	0.298653	LOGISTIC-BINARY	Pain type(s) experienced in last month: Hip pain	100000	UK Biobank Assessment Centre	100025	Touchscreen	100036	Health and medical history	100048	UK Biobank Assessment Centre > Touchscreen > Health and medical history > Pain
41210#Y692	CAT-MUL	462556/267(462823)	0.0632696	-0.056463	0.182135	0.298668	LOGISTIC-BINARY	Operative procedures - secondary OPCS4: Y69.2 Harvest of cartilage from ear	100091	Health-related outcomes	2000	Hospital inpatient	2005	Summary Operations	2005	Health-related outcomes > Hospital inpatient > Summary Operations
41272#Y692	CAT-MUL	462556/267(462823)	0.0632696	-0.056463	0.182135	0.298668	LOGISTIC-BINARY	Operative procedures - OPCS4: Y69.2 Harvest of cartilage from ear	100091	Health-related outcomes	2000	Hospital inpatient	2005	Summary Operations	2005	Health-related outcomes > Hospital inpatient > Summary Operations
6141#3	CAT-MUL	456909/2511(459420)	0.0207247	-0.0184081	0.0597686	0.298728	LOGISTIC-BINARY	How are people in household related to participant: Brother and/or sister	100000	UK Biobank Assessment Centre	100025	Touchscreen	100062	Sociodemographics	100066	UK Biobank Assessment Centre > Touchscreen > Sociodemographics > Household
41200#T744	CAT-MUL	462363/460(462823)	-0.0487278	-0.140829	0.0429632	0.298731	LOGISTIC-BINARY	Operative procedures - main OPCS4: T74.4 Injection of therapeutic substance into tendon NEC	100091	Health-related outcomes	2000	Hospital inpatient	2005	Summary Operations	2005	Health-related outcomes > Hospital inpatient > Summary Operations
2040	CAT-SIN	328638/117463(446101)	0.00360151	-0.0031943	0.0103963	0.298904	LOGISTIC-BINARY	Risk taking		100000	UK Biobank Assessment Centre	100025	Touchscreen	100059	Psychosocial factors	100060	UK Biobank Assessment Centre > Touchscreen > Psychosocial factors > Mental health
41200#Q021	CAT-MUL	462323/500(462823)	0.0463422	-0.0413165	0.133551	0.298921	LOGISTIC-BINARY	Operative procedures - main OPCS4: Q02.1 Avulsion of lesion of cervix uteri	100091	Health-related outcomes	2000	Hospital inpatient	2005	Summary Operations	2005	Health-related outcomes > Hospital inpatient > Summary Operations
41246#2405	CAT-MUL	443130/303(443433)	-0.0600974	-0.173818	0.0530324	0.299132	LOGISTIC-BINARY	Treatment speciality of consultant (recoded): Podiatric Surgery	100091	Health-related outcomes	2000	Hospital inpatient	2001	Summary Administration	2001	Health-related outcomes > Hospital inpatient > Summary Administration
41272#X382	CAT-MUL	461245/1578(462823)	0.0261419	-0.0232831	0.0754295	0.299197	LOGISTIC-BINARY	Operative procedures - OPCS4: X38.2 Injection of steroid for local action NEC	100091	Health-related outcomes	2000	Hospital inpatient	2005	Summary Operations	2005	Health-related outcomes > Hospital inpatient > Summary Operations
40011#8071	CAT-MUL	462323/500(462823)	0.0461927	-0.0412902	0.133222	0.299497	LOGISTIC-BINARY	Histology of cancer tumour: Squamous cell carcinoma, keratinizing	100091	Health-related outcomes	100092	Cancer register	100092	Cancer register	100092	Health-related outcomes > Cancer register
41210#Z775	CAT-MUL	461779/1044(462823)	-0.0322371	-0.0932303	0.0285663	0.299511	LOGISTIC-BINARY	Operative procedures - secondary OPCS4: Z77.5 Lower end of tibia NEC	100091	Health-related outcomes	2000	Hospital inpatient	2005	Summary Operations	2005	Health-related outcomes > Hospital inpatient > Summary Operations
41272#Z775	CAT-MUL	461779/1044(462823)	-0.0322371	-0.0932303	0.0285663	0.299511	LOGISTIC-BINARY	Operative procedures - OPCS4: Z77.5 Lower end of tibia NEC	100091	Health-related outcomes	2000	Hospital inpatient	2005	Summary Operations	2005	Health-related outcomes > Hospital inpatient > Summary Operations
6155#2	CAT-MUL	440784/19382(460166)	0.00762174	-0.0067847	0.0220179	0.299599	LOGISTIC-BINARY	Vitamin and mineral supplements: Vitamin B	100000	UK Biobank Assessment Centre	100025	Touchscreen	100036	Health and medical history	100045	UK Biobank Assessment Centre > Touchscreen > Health and medical history > Medication
41210#K615	CAT-MUL	462615/208(462823)	0.0713886	-0.0640551	0.205712	0.299667	LOGISTIC-BINARY	Operative procedures - secondary OPCS4: K61.5 Implantation of single chamber cardiac pacemaker system	100091	Health-related outcomes	2000	Hospital inpatient	2005	Summary Operations	2005	Health-related outcomes > Hospital inpatient > Summary Operations
132568	DATE	462536/287(462823)	-0.0616167	-0.178379	0.0544902	0.299724	LOGISTIC-BINARY	Date Q79 first reported (congenital malformations of musculoskeletal system, not elsewhere classified)	2417	Health-related outcomes	First occurrences	First occurrences	2417	Health-related outcomes > First occurrences > Congenital disruptions and chromosomal abnormalities
41210#T253	CAT-MUL	462615/208(462823)	-0.0722316	-0.209163	0.0638361	0.299783	LOGISTIC-BINARY	Operative procedures - secondary OPCS4: T25.3 Primary repair of incisional hernia using sutures	100091	Health-related outcomes	2000	Hospital inpatient	2005	Summary Operations	2005	Health-related outcomes > Hospital inpatient > Summary Operations
20003#2038460150	CAT-MUL	377003/85743(462746)	-0.0039475	-0.0114123	0.00351547	0.299934	LOGISTIC-BINARY	Treatment/medication code: paracetamol	100000	UK Biobank Assessment Centre	100071	Verbal interview	100075	Medications	100075	UK Biobank Assessment Centre > Verbal interview > Medications
41200#G443	CAT-MUL	462081/742(462823)	-0.0381453	-0.110441	0.0338794	0.30017	LOGISTIC-BINARY	Operative procedures - main OPCS4: G44.3 Fibreoptic endoscopic dilation of upper gastrointestinal tract NEC	100091	Health-related outcomes	2000	Hospital inpatient	2005	Summary Operations	2005	Health-related outcomes > Hospital inpatient > Summary Operations
131484	DATE	453792/9031(462823)	-0.0110258	-0.031897	0.00982275	0.300216	LOGISTIC-BINARY	Date J40 first reported (bronchitis, not specified as acute or chronic)	2410	Health-related outcomes	First occurrences	First occurrences	2410	Health-related outcomes > First occurrences > Respiratory system disorders
41200#L853	CAT-MUL	462169/654(462823)	0.040312	-0.0362295	0.11651	0.300898	LOGISTIC-BINARY	Operative procedures - main OPCS4: L85.3 Ligation of recurrent varicose vein of leg	100091	Health-related outcomes	2000	Hospital inpatient	2005	Summary Operations	2005	Health-related outcomes > Hospital inpatient > Summary Operations
132228	DATE	462525/298(462823)	-0.0603642	-0.175056	0.0536713	0.300963	LOGISTIC-BINARY	Date O41 first reported (other disorders of amniotic fluid and membranes)	2415	Health-related outcomes	First occurrences	First occurrences	2415	Health-related outcomes > First occurrences > Pregnancy, childbirth and the puerperium
24016	CONTINUOUS	456205	-0.0015144	-0.004388	0.00135924	0.301656	LINEAR	Nitrogen dioxide air pollution; 2005	100088	Additional exposures	113	Local environment	114	Residential air pollution	114	Additional exposures > Local environment > Residential air pollution
20003#1141168554	CAT-MUL	462134/612(462746)	0.041736	-0.0376409	0.120753	0.301691	LOGISTIC-BINARY	Treatment/medication code: migraleve tablet	100000	UK Biobank Assessment Centre	100071	Verbal interview	100075	Medications	100075	UK Biobank Assessment Centre > Verbal interview > Medications
20003#1140883548	CAT-MUL	462180/566(462746)	0.0432475	-0.0390195	0.125116	0.301706	LOGISTIC-BINARY	Treatment/medication code: ipratropium	100000	UK Biobank Assessment Centre	100071	Verbal interview	100075	Medications	100075	UK Biobank Assessment Centre > Verbal interview > Medications
41200#B321	CAT-MUL	462159/664(462823)	0.0400241	-0.0360989	0.115813	0.301735	LOGISTIC-BINARY	Operative procedures - main OPCS4: B32.1 Percutaneous biopsy of lesion of breast	100091	Health-related outcomes	2000	Hospital inpatient	2005	Summary Operations	2005	Health-related outcomes > Hospital inpatient > Summary Operations
102280	CAT-SIN	64860	-0.0162416	-0.0470732	0.0145901	0.301845	ORDERED-LOGISTIC	Milk chocolate intake	100089	Online follow-up	100090	Diet by 24-hour recall	100109	Soup/snacks/pastries yesterday	100109	Online follow-up > Diet by 24-hour recall > Soup/snacks/pastries yesterday
41272#M442	CAT-MUL	462590/233(462823)	0.0672652	-0.0609606	0.194509	0.302092	LOGISTIC-BINARY	Operative procedures - OPCS4: M44.2 Endoscopic extraction of calculus of bladder NEC	100091	Health-related outcomes	2000	Hospital inpatient	2005	Summary Operations	2005	Health-related outcomes > Hospital inpatient > Summary Operations
41272#B342	CAT-MUL	462378/445(462823)	0.0486503	-0.0440055	0.140789	0.302119	LOGISTIC-BINARY	Operative procedures - OPCS4: B34.2 Excision of mammary duct NEC	100091	Health-related outcomes	2000	Hospital inpatient	2005	Summary Operations	2005	Health-related outcomes > Hospital inpatient > Summary Operations
130908	DATE	461981/842(462823)	-0.0357613	-0.103803	0.0320498	0.302161	LOGISTIC-BINARY	Date F42 first reported (obsessive-compulsive disorder)	2405	Health-related outcomes	First occurrences	First occurrences	2405	Health-related outcomes > First occurrences > Mental and behavioural disorders
41272#P232	CAT-MUL	457340/5483(462823)	-0.014155	-0.0410729	0.0127267	0.302362	LOGISTIC-BINARY	Operative procedures - OPCS4: P23.2 Anterior colporrhaphy NEC	100091	Health-related outcomes	2000	Hospital inpatient	2005	Summary Operations	2005	Health-related outcomes > Hospital inpatient > Summary Operations
41200#S132	CAT-MUL	460368/2455(462823)	-0.0209253	-0.0607346	0.0188027	0.302411	LOGISTIC-BINARY	Operative procedures - main OPCS4: S13.2 Punch biopsy of lesion of skin NEC	100091	Health-related outcomes	2000	Hospital inpatient	2005	Summary Operations	2005	Health-related outcomes > Hospital inpatient > Summary Operations
40011#8097	CAT-MUL	462123/700(462823)	0.0385462	-0.0349055	0.111651	0.302558	LOGISTIC-BINARY	Histology of cancer tumour: Basal cell carcinoma, nodular	100091	Health-related outcomes	100092	Cancer register	100092	Cancer register	100092	Health-related outcomes > Cancer register
41210#S579	CAT-MUL	462605/218(462823)	-0.0701954	-0.204071	0.0628317	0.302677	LOGISTIC-BINARY	Operative procedures - secondary OPCS4: S57.9 Unspecified exploration of other skin of other site	100091	Health-related outcomes	2000	Hospital inpatient	2005	Summary Operations	2005	Health-related outcomes > Hospital inpatient > Summary Operations
41200#S068	CAT-MUL	458296/4527(462823)	-0.0154161	-0.0447694	0.0138923	0.302937	LOGISTIC-BINARY	Operative procedures - main OPCS4: S06.8 Other specified other excision of lesion of skin	100091	Health-related outcomes	2000	Hospital inpatient	2005	Summary Operations	2005	Health-related outcomes > Hospital inpatient > Summary Operations
102410	CAT-SIN	64750	0.0222895	-0.0201413	0.0647204	0.303194	ORDERED-LOGISTIC	Salted peanuts intake	100089	Online follow-up	100090	Diet by 24-hour recall	100109	Soup/snacks/pastries yesterday	100109	Online follow-up > Diet by 24-hour recall > Soup/snacks/pastries yesterday
5183	CAT-SIN	101314/1110(102424)	-0.0311898	-0.0906575	0.0281091	0.303287	LOGISTIC-BINARY	Current eye infection	100000	UK Biobank Assessment Centre	100006	Physical measures	100013	Eye measures	100099	UK Biobank Assessment Centre > Physical measures > Eye measures > Eye surgery/complications
1727	CAT-SIN	452883	-0.0027843	-0.0080883	0.00251973	0.303535	ORDERED-LOGISTIC	Ease of skin tanning	100000	UK Biobank Assessment Centre	100025	Touchscreen	100050	Lifestyle and environment	100055	UK Biobank Assessment Centre > Touchscreen > Lifestyle and environment > Sun exposure
41210#Z895	CAT-MUL	461117/1706(462823)	-0.0250297	-0.0727794	0.0226047	0.303658	LOGISTIC-BINARY	Operative procedures - secondary OPCS4: Z89.5 Thumb NEC	100091	Health-related outcomes	2000	Hospital inpatient	2005	Summary Operations	2005	Health-related outcomes > Hospital inpatient > Summary Operations
41272#Z895	CAT-MUL	461117/1706(462823)	-0.0250297	-0.0727794	0.0226047	0.303658	LOGISTIC-BINARY	Operative procedures - OPCS4: Z89.5 Thumb NEC	100091	Health-related outcomes	2000	Hospital inpatient	2005	Summary Operations	2005	Health-related outcomes > Hospital inpatient > Summary Operations
41200#L882	CAT-MUL	461364/1459(462823)	-0.0270069	-0.078592	0.0244414	0.304168	LOGISTIC-BINARY	Operative procedures - main OPCS4: L88.2 Radiofrequency ablation of varicose vein of leg	100091	Health-related outcomes	2000	Hospital inpatient	2005	Summary Operations	2005	Health-related outcomes > Hospital inpatient > Summary Operations
22601#34123157	CAT-MUL	113315/364(113679)	-0.0543794	-0.158367	0.0490888	0.304241	LOGISTIC-BINARY	Job coding: author, writer, biographer, book editor, novelist, dramatist, playwright, poet	100089	Online follow-up	123	Work environment	130	Employment history	130	Online follow-up > Work environment > Employment history
22601#41313317	CAT-MUL	113373/306(113679)	-0.0591747	-0.172362	0.0533833	0.304241	LOGISTIC-BINARY	Job coding: filing clerk, records assistant/clerk, technical clerk, lottery clerk, courts administrator, checker, census enumerator, progress/document controller	100089	Online follow-up	123	Work environment	130	Employment history	130	Online follow-up > Work environment > Employment history
22617#6213	CAT-MUL	113420/259(113679)	0.0635409	-0.0584076	0.184591	0.305429	LOGISTIC-BINARY	Job code - historical: Travel and tour guides	100089	Online follow-up	123	Work environment	130	Employment history	130	Online follow-up > Work environment > Employment history
41200#S091	CAT-MUL	462573/250(462823)	-0.0649392	-0.189502	0.0588548	0.305471	LOGISTIC-BINARY	Operative procedures - main OPCS4: S09.1 Laser destruction of lesion of skin of head or neck	100091	Health-related outcomes	2000	Hospital inpatient	2005	Summary Operations	2005	Health-related outcomes > Hospital inpatient > Summary Operations
41200#W231	CAT-MUL	462476/347(462823)	-0.0552729	-0.1613	0.0502112	0.30573	LOGISTIC-BINARY	Operative procedures - main OPCS4: W23.1 Secondary open reduction of fracture of bone and intramedullary fixation HFQ	100091	Health-related outcomes	2000	Hospital inpatient	2005	Summary Operations	2005	Health-related outcomes > Hospital inpatient > Summary Operations
40006#C443	CAT-MUL	455387/7436(462823)	0.0120053	-0.0109831	0.0349656	0.305751	LOGISTIC-BINARY	Type of cancer: ICD10: C44.3 Skin of other and unspecified parts of face	100091	Health-related outcomes	100092	Cancer register	100092	Cancer register	100092	Health-related outcomes > Cancer register
41210#Y398	CAT-MUL	462011/812(462823)	-0.0360359	-0.105144	0.032825	0.305932	LOGISTIC-BINARY	Operative procedures - secondary OPCS4: Y39.8 Other specified injection of other substance into organ NOC	100091	Health-related outcomes	2000	Hospital inpatient	2005	Summary Operations	2005	Health-related outcomes > Hospital inpatient > Summary Operations
41272#Y398	CAT-MUL	462011/812(462823)	-0.0360359	-0.105144	0.032825	0.305932	LOGISTIC-BINARY	Operative procedures - OPCS4: Y39.8 Other specified injection of other substance into organ NOC	100091	Health-related outcomes	2000	Hospital inpatient	2005	Summary Operations	2005	Health-related outcomes > Hospital inpatient > Summary Operations
41210#Y809	CAT-MUL	452076/10747(462823)	-0.0100741	-0.0293769	0.00920967	0.30607	LOGISTIC-BINARY	Operative procedures - secondary OPCS4: Y80.9 Unspecified general anaesthetic	100091	Health-related outcomes	2000	Hospital inpatient	2005	Summary Operations	2005	Health-related outcomes > Hospital inpatient > Summary Operations
41272#Y809	CAT-MUL	452076/10747(462823)	-0.0100741	-0.0293769	0.00920967	0.30607	LOGISTIC-BINARY	Operative procedures - OPCS4: Y80.9 Unspecified general anaesthetic	100091	Health-related outcomes	2000	Hospital inpatient	2005	Summary Operations	2005	Health-related outcomes > Hospital inpatient > Summary Operations
41272#W322	CAT-MUL	462347/476(462823)	0.0467816	-0.0430589	0.136148	0.306211	LOGISTIC-BINARY	Operative procedures - OPCS4: W32.2 Allograft of bone NEC	100091	Health-related outcomes	2000	Hospital inpatient	2005	Summary Operations	2005	Health-related outcomes > Hospital inpatient > Summary Operations
131280	DATE	461367/1456(462823)	-0.0269412	-0.0786145	0.0245957	0.306211	LOGISTIC-BINARY	Date I07 first reported (rheumatic tricuspid valve diseases)	2409	Health-related outcomes	First occurrences	First occurrences	2409	Health-related outcomes > First occurrences > Circulatory system disorders
30404	INTEGER	453279	0.0202771	-0.0185705	0.0591247	0.306284	ORDERED-LOGISTIC	Volume of ACD held by UKB	100078	Biological samples	100084	Sample inventory	100085	Blood sample inventory	100085	Biological samples > Sample inventory > Blood sample inventory
41210#X352	CAT-MUL	462047/776(462823)	0.0365351	-0.0336322	0.106408	0.306479	LOGISTIC-BINARY	Operative procedures - secondary OPCS4: X35.2 Intravenous chemotherapy	100091	Health-related outcomes	2000	Hospital inpatient	2005	Summary Operations	2005	Health-related outcomes > Hospital inpatient > Summary Operations
41200#T413	CAT-MUL	461928/895(462823)	-0.0343342	-0.100249	0.0313635	0.306515	LOGISTIC-BINARY	Operative procedures - main OPCS4: T41.3 Freeing of adhesions of peritoneum	100091	Health-related outcomes	2000	Hospital inpatient	2005	Summary Operations	2005	Health-related outcomes > Hospital inpatient > Summary Operations
103270	CAT-SIN	64532/290(64822)	-0.060437	-0.176693	0.0551252	0.306858	LOGISTIC-BINARY	Tofu intake		100089	Online follow-up	100090	Diet by 24-hour recall	100111	Vegetarian alternatives yesterday	100111	Online follow-up > Diet by 24-hour recall > Vegetarian alternatives yesterday
130340	DATE	460555/2268(462823)	0.0214808	-0.019785	0.0626525	0.307062	LOGISTIC-BINARY	Date B97 first reported (viral agents as the cause of diseases classified to other chapters)	2401	Health-related outcomes	First occurrences	First occurrences	2401	Health-related outcomes > First occurrences > Certain infectious and parasitic diseases
41200#Q074	CAT-MUL	451343/11480(462823)	-0.0097727	-0.0285377	0.00897467	0.307122	LOGISTIC-BINARY	Operative procedures - main OPCS4: Q07.4 Total abdominal hysterectomy NEC	100091	Health-related outcomes	2000	Hospital inpatient	2005	Summary Operations	2005	Health-related outcomes > Hospital inpatient > Summary Operations
41251#6004	CAT-MUL	459094/1304(460398)	-0.0282377	-0.0825241	0.0258726	0.307187	LOGISTIC-BINARY	Sources of admission to hospital (recoded): Transfer within NHS provider: Surgical specialty	100091	Health-related outcomes	2000	Hospital inpatient	2001	Summary Administration	2001	Health-related outcomes > Hospital inpatient > Summary Administration
41272#A542	CAT-MUL	462438/385(462823)	-0.0523498	-0.153062	0.0478803	0.307204	LOGISTIC-BINARY	Operative procedures - OPCS4: A54.2 Injection of therapeutic substance into cerebrospinal fluid	100091	Health-related outcomes	2000	Hospital inpatient	2005	Summary Operations	2005	Health-related outcomes > Hospital inpatient > Summary Operations
20492	CAT-SIN	35656	0.010023	-0.0092171	0.0292631	0.30724	ORDERED-LOGISTIC	Longest period of mania or irritability	100089	Online follow-up	136	Mental health	139	Mania	139	Online follow-up > Mental health > Mania
41272#B393	CAT-MUL	462457/366(462823)	0.0532685	-0.049305	0.155212	0.307318	LOGISTIC-BINARY	Operative procedures - OPCS4: B39.3 Reconstruction of breast using free deep inferior epigastric perforator flap	100091	Health-related outcomes	2000	Hospital inpatient	2005	Summary Operations	2005	Health-related outcomes > Hospital inpatient > Summary Operations
41272#W835	CAT-MUL	462447/376(462823)	-0.052971	-0.15493	0.0484791	0.307406	LOGISTIC-BINARY	Operative procedures - OPCS4: W83.5 Endoscopic articular thermal chondroplasty	100091	Health-related outcomes	2000	Hospital inpatient	2005	Summary Operations	2005	Health-related outcomes > Hospital inpatient > Summary Operations
20003#1141188442	CAT-MUL	432112/30634(462746)	0.00608163	-0.0056013	0.0177584	0.307472	LOGISTIC-BINARY	Treatment/medication code: glucosamine product	100000	UK Biobank Assessment Centre	100071	Verbal interview	100075	Medications	100075	UK Biobank Assessment Centre > Verbal interview > Medications
41210#U133	CAT-MUL	462443/380(462823)	-0.0526249	-0.153924	0.0481871	0.307479	LOGISTIC-BINARY	Operative procedures - secondary OPCS4: U13.3 Magnetic resonance imaging of bone	100091	Health-related outcomes	2000	Hospital inpatient	2005	Summary Operations	2005	Health-related outcomes > Hospital inpatient > Summary Operations
20416	CAT-SIN	137375	0.00529305	-0.0048736	0.0154597	0.307527	ORDERED-LOGISTIC	Frequency of consuming six or more units of alcohol	100089	Online follow-up	136	Mental health	142	Alcohol use	142	Online follow-up > Mental health > Alcohol use
23033	INTEGER	8892	0.0108798	-0.0100196	0.0317791	0.30754	LINEAR	momp D antigen for Chlamydia trachomatis	100078	Biological samples	100079	Assay results	100080	Blood assays	1307	Biological samples > Assay results > Blood assays > Infectious Diseases > Infectious Disease Antigens
41210#G475	CAT-MUL	462236/587(462823)	0.0419873	-0.0388935	0.122489	0.30783	LOGISTIC-BINARY	Operative procedures - secondary OPCS4	100091	Health-related outcomes	2000	Hospital inpatient	2005	Summary Operations	2005	Health-related outcomes > Hospital inpatient > Summary Operations
41272#B279	CAT-MUL	461566/1257(462823)	0.0287559	-0.0266035	0.0839416	0.307892	LOGISTIC-BINARY	Operative procedures - OPCS4: B27.9 Unspecified total excision of breast	100091	Health-related outcomes	2000	Hospital inpatient	2005	Summary Operations	2005	Health-related outcomes > Hospital inpatient > Summary Operations
20087#188	CAT-MUL	62326/2602(64928)	-0.0204965	-0.059937	0.0188629	0.307915	LOGISTIC-BINARY	Types of spread used on bread/crackers: Unknown margarine on bread/crackers	100089	Online follow-up	100090	Diet by 24-hour recall	100101	Bread/pasta/rice yesterday	100101	Online follow-up > Diet by 24-hour recall > Bread/pasta/rice yesterday
41200#S421	CAT-MUL	461414/1409(462823)	0.0271378	-0.0251097	0.0792296	0.307958	LOGISTIC-BINARY	Operative procedures - main OPCS4: S42.1 Primary suture of skin NEC	100091	Health-related outcomes	2000	Hospital inpatient	2005	Summary Operations	2005	Health-related outcomes > Hospital inpatient > Summary Operations
102740	CAT-SIN	64865	0.0275891	-0.0254502	0.0806285	0.307959	ORDERED-LOGISTIC	Brown rice intake	100089	Online follow-up	100090	Diet by 24-hour recall	100101	Bread/pasta/rice yesterday	100101	Online follow-up > Diet by 24-hour recall > Bread/pasta/rice yesterday
20522	CAT-SIN	145960	-0.0050074	-0.0146347	0.00461985	0.307989	ORDERED-LOGISTIC	Been in a confiding relationship as an adult	100089	Online follow-up	136	Mental health	145	Traumatic events	145	Online follow-up > Mental health > Traumatic events
3829	INTEGER	78669	0.0140441	-0.0129634	0.0410515	0.308105	ORDERED-LOGISTIC	Number of stillbirths	100000	UK Biobank Assessment Centre	100025	Touchscreen	100068	Sex-specific factors	100069	UK Biobank Assessment Centre > Touchscreen > Sex-specific factors > Female-specific factors
40006#C447	CAT-MUL	461408/1415(462823)	-0.0272274	-0.0796657	0.0250707	0.308199	LOGISTIC-BINARY	Type of cancer: ICD10: C44.7 Skin of lower limb, including hip	100091	Health-related outcomes	100092	Cancer register	100092	Cancer register	100092	Health-related outcomes > Cancer register
40011#9560	CAT-MUL	462512/311(462823)	0.0575467	-0.0534964	0.16786	0.308229	LOGISTIC-BINARY	Histology of cancer tumour: Neurilemmoma, malignant	100091	Health-related outcomes	100092	Cancer register	100092	Cancer register	100092	Health-related outcomes > Cancer register
131804	DATE	458399/4424(462823)	0.0153909	-0.0142499	0.0449842	0.308407	LOGISTIC-BINARY	Date L81 first reported (other disorders of pigmentation)	2412	Health-related outcomes	First occurrences	First occurrences	2412	Health-related outcomes > First occurrences > Skin and subcutaneous tissue disorders
41272#G802	CAT-MUL	461620/1203(462823)	0.0293532	-0.0272201	0.085746	0.308431	LOGISTIC-BINARY	Operative procedures - OPCS4: G80.2 Wireless capsule endoscopy	100091	Health-related outcomes	2000	Hospital inpatient	2005	Summary Operations	2005	Health-related outcomes > Hospital inpatient > Summary Operations
41229#5EM	CAT-MUL	458550/4273(462823)	0.0156688	-0.0145078	0.0457977	0.308448	LOGISTIC-BINARY	PCT responsible for patient data: NOTTINGHAM CITY PCT	100091	Health-related outcomes	2000	Hospital inpatient	2001	Summary Administration	2001	Health-related outcomes > Hospital inpatient > Summary Administration
41200#N321	CAT-MUL	462454/369(462823)	0.0527168	-0.0490379	0.153838	0.308449	LOGISTIC-BINARY	Operative procedures - main OPCS4: N32.1 Biopsy of lesion of penis	100091	Health-related outcomes	2000	Hospital inpatient	2005	Summary Operations	2005	Health-related outcomes > Hospital inpatient > Summary Operations
22601#41143216	CAT-MUL	111635/2044(113679)	-0.0228266	-0.0668087	0.0210524	0.308488	LOGISTIC-BINARY	Job coding: officer of ngo, trade union organiser/official, charity administrator, secretary of research or charity or political or professional or trade association or trade union	100089	Online follow-up	123	Work environment	130	Employment history	130	Online follow-up > Work environment > Employment history
22617#4114	CAT-MUL	111635/2044(113679)	-0.0228266	-0.0668087	0.0210524	0.308488	LOGISTIC-BINARY	Job code - historical: Officers of non-governmental organisations	100089	Online follow-up	123	Work environment	130	Employment history	130	Online follow-up > Work environment > Employment history
20004#1501	CAT-MUL	457889/4857(462746)	-0.0147418	-0.04314	0.0136154	0.308553	LOGISTIC-BINARY	Operation code: carpal tunnel surgery	100000	UK Biobank Assessment Centre	100071	Verbal interview	100076	Operations	100076	UK Biobank Assessment Centre > Verbal interview > Operations
41210#H482	CAT-MUL	461697/1126(462823)	-0.03046	-0.0891955	0.028101	0.308726	LOGISTIC-BINARY	Operative procedures - secondary OPCS4: H48.2 Excision of skin tag of anus	100091	Health-related outcomes	2000	Hospital inpatient	2005	Summary Operations	2005	Health-related outcomes > Hospital inpatient > Summary Operations
22617#1211	CAT-MUL	113478/201(113679)	-0.0721695	-0.211592	0.0662866	0.308752	LOGISTIC-BINARY	Job code - historical: Farm managers	100089	Online follow-up	123	Work environment	130	Employment history	130	Online follow-up > Work environment > Employment history
22650#1	CAT-MUL	112016/1663(113679)	-0.0251595	-0.0737005	0.0232547	0.309061	LOGISTIC-BINARY	Night shifts worked: Shift pattern was worked for whole of job	100089	Online follow-up	123	Work environment	130	Employment history	130	Online follow-up > Work environment > Employment history
22650#0	CAT-MUL	112681/998(113679)	0.0322323	-0.0299877	0.0942276	0.309086	LOGISTIC-BINARY	Night shifts worked: Shift pattern was worked for some (but not all) of job	100089	Online follow-up	123	Work environment	130	Employment history	130	Online follow-up > Work environment > Employment history
41200#Q181	CAT-MUL	455150/7673(462823)	-0.0118197	-0.0346092	0.0109434	0.309088	LOGISTIC-BINARY	Operative procedures - main OPCS4: Q18.1 Diagnostic endoscopic examination of uterus and biopsy of lesion of uterus	100091	Health-related outcomes	2000	Hospital inpatient	2005	Summary Operations	2005	Health-related outcomes > Hospital inpatient > Summary Operations
41272#H072	CAT-MUL	461810/1013(462823)	0.0319336	-0.0297162	0.0933698	0.309168	LOGISTIC-BINARY	Operative procedures - OPCS4: H07.2 Right hemicolectomy and side to side anastomosis of ileum to transverse colon	100091	Health-related outcomes	2000	Hospital inpatient	2005	Summary Operations	2005	Health-related outcomes > Hospital inpatient > Summary Operations
41272#H012	CAT-MUL	459841/2982(462823)	-0.0187101	-0.0548127	0.0173237	0.309295	LOGISTIC-BINARY	Operative procedures - OPCS4: H01.2 Emergency excision of abnormal appendix NEC	100091	Health-related outcomes	2000	Hospital inpatient	2005	Summary Operations	2005	Health-related outcomes > Hospital inpatient > Summary Operations
131840	DATE	461974/849(462823)	0.0348032	-0.0324305	0.101776	0.309387	LOGISTIC-BINARY	Date M00 first reported (pyogenic arthritis)	2413	Health-related outcomes	First occurrences	First occurrences	2413	Health-related outcomes > First occurrences > Musculoskeletal system and connective tissue disorders
41200#H201	CAT-MUL	441608/21215(462823)	-0.0071779	-0.0210296	0.00666432	0.309628	LOGISTIC-BINARY	Operative procedures - main OPCS4: H20.1 Fibreoptic endoscopic snare resection of lesion of colon	100091	Health-related outcomes	2000	Hospital inpatient	2005	Summary Operations	2005	Health-related outcomes > Hospital inpatient > Summary Operations
41272#T243	CAT-MUL	460353/2470(462823)	-0.0205665	-0.0602842	0.0190703	0.309651	LOGISTIC-BINARY	Operative procedures - OPCS4: T24.3 Repair of umbilical hernia using sutures	100091	Health-related outcomes	2000	Hospital inpatient	2005	Summary Operations	2005	Health-related outcomes > Hospital inpatient > Summary Operations
131246	DATE	461943/880(462823)	0.0341884	-0.0318899	0.100017	0.309655	LOGISTIC-BINARY	Date H74 first reported (other disorders of middle ear and mastoid)	2408	Health-related outcomes	First occurrences	First occurrences	2408	Health-related outcomes > First occurrences > Ear and mastoid process disorders
41200#K596	CAT-MUL	462230/593(462823)	-0.0418881	-0.122884	0.0387738	0.309794	LOGISTIC-BINARY	Operative procedures - main OPCS4: K59.6 Implantation of cardioverter defibrillator using three electrode leads	100091	Health-related outcomes	2000	Hospital inpatient	2005	Summary Operations	2005	Health-related outcomes > Hospital inpatient > Summary Operations
6148#5	CAT-MUL	147030/3549(150579)	0.0173228	-0.01614	0.0507296	0.309881	LOGISTIC-BINARY	Eye problems/disorders: Macular degeneration	100000	UK Biobank Assessment Centre	100025	Touchscreen	100036	Health and medical history	100041	UK Biobank Assessment Centre > Touchscreen > Health and medical history > Eyesight
22617#2122	CAT-MUL	111753/1926(113679)	0.0235075	-0.0219249	0.0688312	0.309945	LOGISTIC-BINARY	Job code - historical: Mechanical engineers	100089	Online follow-up	123	Work environment	130	Employment history	130	Online follow-up > Work environment > Employment history
41229#5HG	CAT-MUL	459948/2875(462823)	0.0190314	-0.017743	0.0557313	0.309947	LOGISTIC-BINARY	PCT responsible for patient data: ASHTON, LEIGH AND WIGAN PCT	100091	Health-related outcomes	2000	Hospital inpatient	2001	Summary Administration	2001	Health-related outcomes > Hospital inpatient > Summary Administration
41272#C443	CAT-MUL	462574/249(462823)	0.0640486	-0.0600545	0.187242	0.310069	LOGISTIC-BINARY	Operative procedures - OPCS4: C44.3 Endothelial graft to cornea	100091	Health-related outcomes	2000	Hospital inpatient	2005	Summary Operations	2005	Health-related outcomes > Hospital inpatient > Summary Operations
41272#K607	CAT-MUL	462291/532(462823)	0.0439002	-0.0411651	0.128548	0.310593	LOGISTIC-BINARY	Operative procedures - OPCS4: K60.7 Implantation of intravenous biventricular cardiac pacemaker system	100091	Health-related outcomes	2000	Hospital inpatient	2005	Summary Operations	2005	Health-related outcomes > Hospital inpatient > Summary Operations
131216	DATE	455434/7389(462823)	0.0118964	-0.0111267	0.0348918	0.310892	LOGISTIC-BINARY	Date H57 first reported (other disorders of eye and adnexa)	2407	Health-related outcomes	First occurrences	First occurrences	2407	Health-related outcomes > First occurrences > Eye and adnexa disorders
23121	CONTINUOUS	454570	-0.0009292	-0.0027271	0.00086875	0.311094	LINEAR	Arm fat-free mass (right)	100000	UK Biobank Assessment Centre	100006	Physical measures	100008	Anthropometry	100009	UK Biobank Assessment Centre > Physical measures > Anthropometry > Impedance measures
90040	CONTINUOUS	98437	0.00322206	-0.0030137	0.00945786	0.311191	LINEAR	Average acceleration 13:00 - 13:59	100088	Additional exposures	1008	Physical activity measurement	1009	Acceleration averages	1009	Additional exposures > Physical activity measurement > Acceleration averages
20003#1141181700	CAT-MUL	461956/790(462746)	-0.0362147	-0.106448	0.0337711	0.311371	LOGISTIC-BINARY	Treatment/medication code: estradiol product	100000	UK Biobank Assessment Centre	100071	Verbal interview	100075	Medications	100075	UK Biobank Assessment Centre > Verbal interview > Medications
41210#Z985	CAT-MUL	461206/1617(462823)	-0.02527	-0.074286	0.0236227	0.311682	LOGISTIC-BINARY	Operative procedures - secondary OPCS4: Z98.5 Long saphenous vein	100091	Health-related outcomes	2000	Hospital inpatient	2005	Summary Operations	2005	Health-related outcomes > Hospital inpatient > Summary Operations
41272#Z985	CAT-MUL	461206/1617(462823)	-0.02527	-0.074286	0.0236227	0.311682	LOGISTIC-BINARY	Operative procedures - OPCS4: Z98.5 Long saphenous vein	100091	Health-related outcomes	2000	Hospital inpatient	2005	Summary Operations	2005	Health-related outcomes > Hospital inpatient > Summary Operations
20401	CAT-SIN	139181/8940(148121)	-0.0110809	-0.0325643	0.0103795	0.311762	LOGISTIC-BINARY	Ever addicted to any substance or behaviour	100089	Online follow-up	136	Mental health	141	Addictions	141	Online follow-up > Mental health > Addictions
41210#Y801	CAT-MUL	459580/3243(462823)	-0.0181102	-0.0532464	0.0169607	0.311939	LOGISTIC-BINARY	Operative procedures - secondary OPCS4: Y80.1 Inhalation anaesthetic using muscle relaxant	100091	Health-related outcomes	2000	Hospital inpatient	2005	Summary Operations	2005	Health-related outcomes > Hospital inpatient > Summary Operations
41272#Y801	CAT-MUL	459580/3243(462823)	-0.0181102	-0.0532464	0.0169607	0.311939	LOGISTIC-BINARY	Operative procedures - OPCS4: Y80.1 Inhalation anaesthetic using muscle relaxant	100091	Health-related outcomes	2000	Hospital inpatient	2005	Summary Operations	2005	Health-related outcomes > Hospital inpatient > Summary Operations
130858	DATE	462487/336(462823)	-0.0554637	-0.163288	0.0517893	0.312087	LOGISTIC-BINARY	Date F12 first reported (mental and behavioural disorders due to use of cannabinoids)	2405	Health-related outcomes	First occurrences	First occurrences	2405	Health-related outcomes > First occurrences > Mental and behavioural disorders
90105	CONTINUOUS	98437	0.00318493	-0.0029906	0.00936047	0.312099	LINEAR	Fraction acceleration <= 14 milli-gravities	100088	Additional exposures	1008	Physical activity measurement	1010	Acceleration intensity distribution	1010	Additional exposures > Physical activity measurement > Acceleration intensity distribution
2207	CAT-SIN	50959/411108(462067)	-0.0051518	-0.0151405	0.00483994	0.31215	LOGISTIC-BINARY	Wears glasses or contact lenses	100000	UK Biobank Assessment Centre	100025	Touchscreen	100036	Health and medical history	100041	UK Biobank Assessment Centre > Touchscreen > Health and medical history > Eyesight
132124	DATE	444212/18611(462823)	-0.0077456	-0.0227757	0.00727415	0.312305	LOGISTIC-BINARY	Date N81 first reported (female genital prolapse)	2414	Health-related outcomes	First occurrences	First occurrences	2414	Health-related outcomes > First occurrences > Genitourinary system disorders
20087#190	CAT-MUL	64244/684(64928)	-0.0390809	-0.115047	0.0365829	0.312361	LOGISTIC-BINARY	Types of spread used on bread/crackers: Low fat unknown margarine on bread/crackers	100089	Online follow-up	100090	Diet by 24-hour recall	100101	Bread/pasta/rice yesterday	100101	Online follow-up > Diet by 24-hour recall > Bread/pasta/rice yesterday
20454	CAT-SIN	32103	-0.0115232	-0.0338913	0.0108449	0.312638	ORDERED-LOGISTIC	Maximum frequency of taking cannabis	100089	Online follow-up	136	Mental health	143	Cannabis use	143	Online follow-up > Mental health > Cannabis use
90084	INTEGER	98437	0.0163205	-0.0153734	0.0480144	0.31284	ORDERED-LOGISTIC	Unique hours of wear in a 24 hour cycle (scattered over multiple days)	100088	Additional exposures	1008	Physical activity measurement	1011	Accelerometer wear time duration	1011	Additional exposures > Physical activity measurement > Accelerometer wear time duration
41272#M136	CAT-MUL	462137/686(462823)	-0.0387011	-0.113999	0.0363147	0.312845	LOGISTIC-BINARY	Operative procedures - OPCS4: M13.6 Percutaneous insertion of nephrostomy tube	100091	Health-related outcomes	2000	Hospital inpatient	2005	Summary Operations	2005	Health-related outcomes > Hospital inpatient > Summary Operations
20004#1611	CAT-MUL	462478/268(462746)	0.0613302	-0.0583019	0.180116	0.313357	LOGISTIC-BINARY	Operation code: barium meal / barium swallow	100000	UK Biobank Assessment Centre	100071	Verbal interview	100076	Operations	100076	UK Biobank Assessment Centre > Verbal interview > Operations
41200#Q103	CAT-MUL	458233/4590(462823)	-0.0150417	-0.0443112	0.0141826	0.313437	LOGISTIC-BINARY	Operative procedures - main OPCS4: Q10.3 Dilation of cervix uteri and curettage of uterus NEC	100091	Health-related outcomes	2000	Hospital inpatient	2005	Summary Operations	2005	Health-related outcomes > Hospital inpatient > Summary Operations
41200#A542	CAT-MUL	462504/319(462823)	-0.0568007	-0.167514	0.0533393	0.313452	LOGISTIC-BINARY	Operative procedures - main OPCS4: A54.2 Injection of therapeutic substance into cerebrospinal fluid	100091	Health-related outcomes	2000	Hospital inpatient	2005	Summary Operations	2005	Health-related outcomes > Hospital inpatient > Summary Operations
41200#L861	CAT-MUL	462334/489(462823)	-0.0457489	-0.134915	0.0430056	0.313523	LOGISTIC-BINARY	Operative procedures - main OPCS4: L86.1 Injection of sclerosing substance into varicose vein of leg NEC	100091	Health-related outcomes	2000	Hospital inpatient	2005	Summary Operations	2005	Health-related outcomes > Hospital inpatient > Summary Operations
41246#1420	CAT-MUL	439631/4052(443683)	-0.0159351	-0.0469508	0.0150305	0.313555	LOGISTIC-BINARY	Treatment speciality of consultant (recoded): Diabetic medicine	100091	Health-related outcomes	2000	Hospital inpatient	2001	Summary Administration	2001	Health-related outcomes > Hospital inpatient > Summary Administration
41272#T872	CAT-MUL	461434/1389(462823)	-0.0271433	-0.0800294	0.0255995	0.313769	LOGISTIC-BINARY	Operative procedures - OPCS4: T87.2 Excision or biopsy of cervical lymph node NEC	100091	Health-related outcomes	2000	Hospital inpatient	2005	Summary Operations	2005	Health-related outcomes > Hospital inpatient > Summary Operations
41210#X851	CAT-MUL	460843/1980(462823)	0.0226526	-0.0214789	0.0666749	0.3138	LOGISTIC-BINARY	Operative procedures - secondary OPCS4: X85.1 Torsion dystonias and other involuntary movements drugs Band 1	100091	Health-related outcomes	2000	Hospital inpatient	2005	Summary Operations	2005	Health-related outcomes > Hospital inpatient > Summary Operations
100410	CAT-SIN	64581	0.0225273	-0.021316	0.0663707	0.313902	ORDERED-LOGISTIC	Rooibos tea intake	100089	Online follow-up	100090	Diet by 24-hour recall	100104	Hot/cold beverages yesterday	100104	Online follow-up > Diet by 24-hour recall > Hot/cold beverages yesterday
41272#H151	CAT-MUL	462219/604(462823)	-0.0411462	-0.121402	0.0387905	0.314043	LOGISTIC-BINARY	Operative procedures - OPCS4: H15.1 Loop colostomy	100091	Health-related outcomes	2000	Hospital inpatient	2005	Summary Operations	2005	Health-related outcomes > Hospital inpatient > Summary Operations
41210#W322	CAT-MUL	462354/469(462823)	0.0463754	-0.044143	0.136413	0.31406	LOGISTIC-BINARY	Operative procedures - secondary OPCS4: W32.2 Allograft of bone NEC	100091	Health-related outcomes	2000	Hospital inpatient	2005	Summary Operations	2005	Health-related outcomes > Hospital inpatient > Summary Operations
132016	DATE	461359/1464(462823)	0.0262821	-0.0249854	0.0773996	0.314312	LOGISTIC-BINARY	Date N10 first reported (acute tubulo-interstitial nephritis)	2414	Health-related outcomes	First occurrences	First occurrences	2414	Health-related outcomes > First occurrences > Genitourinary system disorders
20549#4	CAT-MUL	141185/7977(149162)	0.0116044	-0.0110163	0.0341999	0.314405	LOGISTIC-BINARY	Substances taken for anxiety: Drugs or alcohol (more than once)	100089	Online follow-up	136	Mental health	140	Anxiety	140	Online follow-up > Mental health > Anxiety
41210#K518	CAT-MUL	461225/1598(462823)	-0.0252774	-0.0745896	0.0239107	0.314456	LOGISTIC-BINARY	Operative procedures - secondary OPCS4: K51.8 Other specified diagnostic transluminal operations on coronary artery	100091	Health-related outcomes	2000	Hospital inpatient	2005	Summary Operations	2005	Health-related outcomes > Hospital inpatient > Summary Operations
40006#C182	CAT-MUL	462136/687(462823)	-0.038515	-0.113713	0.036395	0.314551	LOGISTIC-BINARY	Type of cancer: ICD10: C18.2 Ascending colon	100091	Health-related outcomes	100092	Cancer register	100092	Cancer register	100092	Health-related outcomes > Cancer register
41210#K263	CAT-MUL	462616/207(462823)	0.0694502	-0.0664704	0.204239	0.314666	LOGISTIC-BINARY	Operative procedures - secondary OPCS4: K26.3 Prosthetic replacement of aortic valve	100091	Health-related outcomes	2000	Hospital inpatient	2005	Summary Operations	2005	Health-related outcomes > Hospital inpatient > Summary Operations
41272#M763	CAT-MUL	461743/1080(462823)	0.0305776	-0.0291387	0.0900905	0.314764	LOGISTIC-BINARY	Operative procedures - OPCS4: M76.3 Optical urethrotomy	100091	Health-related outcomes	2000	Hospital inpatient	2005	Summary Operations	2005	Health-related outcomes > Hospital inpatient > Summary Operations
41246#2400	CAT-MUL	442554/946(443500)	0.0327493	-0.0312126	0.0964866	0.314779	LOGISTIC-BINARY	Treatment speciality of consultant (recoded): Podiatry	100091	Health-related outcomes	2000	Hospital inpatient	2001	Summary Administration	2001	Health-related outcomes > Hospital inpatient > Summary Administration
41200#L271	CAT-MUL	462518/305(462823)	0.057354	-0.0548825	0.168826	0.314962	LOGISTIC-BINARY	Operative procedures - main OPCS4: L27.1 Endovascular insertion of stent graft for infrarenal abdominal aortic aneurysm	100091	Health-related outcomes	2000	Hospital inpatient	2005	Summary Operations	2005	Health-related outcomes > Hospital inpatient > Summary Operations
5934-3	CAT-SIN	872/2169	-999	-999	-999	0.315128	MULTINOMIAL-LOGISTIC	Which eye(s) affected by other serious eye condition	100000	UK Biobank Assessment Centre	100025	Touchscreen	100036	Health and medical history	100041	UK Biobank Assessment Centre > Touchscreen > Health and medical history > Eyesight
41200#R229	CAT-MUL	462022/801(462823)	-0.0359097	-0.106205	0.0341294	0.315846	LOGISTIC-BINARY	Operative procedures - main OPCS4: R22.9 Unspecified vacuum delivery	100091	Health-related outcomes	2000	Hospital inpatient	2005	Summary Operations	2005	Health-related outcomes > Hospital inpatient > Summary Operations
20474	CAT-SIN	148305/1064(149369)	0.0307635	-0.0294692	0.090788	0.315987	LOGISTIC-BINARY	Ever believed in un-real communications or signs	100089	Online follow-up	136	Mental health	144	Unusual and psychotic experiences	144	Online follow-up > Mental health > Unusual and psychotic experiences
41272#G441	CAT-MUL	462333/490(462823)	-0.0454557	-0.134524	0.0432113	0.316136	LOGISTIC-BINARY	Operative procedures - OPCS4: G44.1 Fibreoptic endoscopic insertion of prosthesis into upper gastrointestinal tract	100091	Health-related outcomes	2000	Hospital inpatient	2005	Summary Operations	2005	Health-related outcomes > Hospital inpatient > Summary Operations
41200#N063	CAT-MUL	462267/556(462823)	-0.0426701	-0.126302	0.0406016	0.316301	LOGISTIC-BINARY	Operative procedures - main OPCS4: N06.3 Orchidectomy NEC	100091	Health-related outcomes	2000	Hospital inpatient	2005	Summary Operations	2005	Health-related outcomes > Hospital inpatient > Summary Operations
41272#A844	CAT-MUL	462455/368(462823)	-0.0524566	-0.155306	0.0498685	0.316308	LOGISTIC-BINARY	Operative procedures - OPCS4: A84.4 Evoked potential recording	100091	Health-related outcomes	2000	Hospital inpatient	2005	Summary Operations	2005	Health-related outcomes > Hospital inpatient > Summary Operations
41272#X112	CAT-MUL	462481/342(462823)	-0.0544132	-0.16113	0.0517389	0.316407	LOGISTIC-BINARY	Operative procedures - OPCS4: X11.2 Amputation of phalanx of toe	100091	Health-related outcomes	2000	Hospital inpatient	2005	Summary Operations	2005	Health-related outcomes > Hospital inpatient > Summary Operations
41210#T411	CAT-MUL	462578/245(462823)	0.0638577	-0.0615147	0.188311	0.316439	LOGISTIC-BINARY	Operative procedures - secondary OPCS4: T41.1 Open biopsy of lesion of peritoneum NEC	100091	Health-related outcomes	2000	Hospital inpatient	2005	Summary Operations	2005	Health-related outcomes > Hospital inpatient > Summary Operations
20087#185	CAT-MUL	64624/304(64928)	0.057257	-0.0551577	0.168887	0.316502	LOGISTIC-BINARY	Types of spread used on bread/crackers: Normal fat soya margarine on bread/crackers	100089	Online follow-up	100090	Diet by 24-hour recall	100101	Bread/pasta/rice yesterday	100101	Online follow-up > Diet by 24-hour recall > Bread/pasta/rice yesterday
20003#1140872200	CAT-MUL	461994/752(462746)	0.0364503	-0.0350213	0.107627	0.316541	LOGISTIC-BINARY	Treatment/medication code: epilim 100mg crushable tablet	100000	UK Biobank Assessment Centre	100071	Verbal interview	100075	Medications	100075	UK Biobank Assessment Centre > Verbal interview > Medications
41210#E251	CAT-MUL	462429/394(462823)	-0.0505946	-0.149845	0.0481503	0.316555	LOGISTIC-BINARY	Operative procedures - secondary OPCS4: E25.1 Diagnostic endoscopic examination of nasopharynx and biopsy of lesion of nasopharynx	100091	Health-related outcomes	2000	Hospital inpatient	2005	Summary Operations	2005	Health-related outcomes > Hospital inpatient > Summary Operations
20003#1141200564	CAT-MUL	462357/389(462746)	0.0505929	-0.0487043	0.149304	0.316601	LOGISTIC-BINARY	Treatment/medication code: duloxetine	100000	UK Biobank Assessment Centre	100071	Verbal interview	100075	Medications	100075	UK Biobank Assessment Centre > Verbal interview > Medications
41210#W848	CAT-MUL	462133/690(462823)	0.0380025	-0.0365948	0.112276	0.317007	LOGISTIC-BINARY	Operative procedures - secondary OPCS4: W84.8 Other specified therapeutic endoscopic operations on other joint structure	100091	Health-related outcomes	2000	Hospital inpatient	2005	Summary Operations	2005	Health-related outcomes > Hospital inpatient > Summary Operations
104580	CAT-SIN	64928	-0.0169928	-0.0502918	0.0163063	0.317216	ORDERED-LOGISTIC	Plum intake		100089	Online follow-up	100090	Diet by 24-hour recall	100103	Fruit/vegetables yesterday	100103	Online follow-up > Diet by 24-hour recall > Fruit/vegetables yesterday
41200#H333	CAT-MUL	461612/1211(462823)	-0.028851	-0.0854805	0.0276139	0.317328	LOGISTIC-BINARY	Operative procedures - main OPCS4: H33.3 Anterior resection of rectum and anastomosis of colon to rectum using staples	100091	Health-related outcomes	2000	Hospital inpatient	2005	Summary Operations	2005	Health-related outcomes > Hospital inpatient > Summary Operations
41200#T541	CAT-MUL	462382/441(462823)	0.0474518	-0.0458336	0.140228	0.317494	LOGISTIC-BINARY	Operative procedures - main OPCS4: T54.1 Division of palmar fascia	100091	Health-related outcomes	2000	Hospital inpatient	2005	Summary Operations	2005	Health-related outcomes > Hospital inpatient > Summary Operations
40006#C180	CAT-MUL	461814/1009(462823)	0.0314288	-0.0303103	0.0929499	0.317537	LOGISTIC-BINARY	Type of cancer: ICD10: C18.0 Caecum	100091	Health-related outcomes	100092	Cancer register	100092	Cancer register	100092	Health-related outcomes > Cancer register
130642	DATE	461481/1342(462823)	-0.0273867	-0.0811774	0.0262557	0.317683	LOGISTIC-BINARY	Date D61 first reported (other aplastic anaemias)	2403	Health-related outcomes	First occurrences	First occurrences	2403	Health-related outcomes > First occurrences > Blood, blood-forming organs and certain immune disorders
20004#1609	CAT-MUL	462472/274(462746)	0.0601624	-0.0582576	0.177753	0.317753	LOGISTIC-BINARY	Operation code: ultrasound scan	100000	UK Biobank Assessment Centre	100071	Verbal interview	100076	Operations	100076	UK Biobank Assessment Centre > Verbal interview > Operations
131236	DATE	460249/2574(462823)	-0.0198052	-0.0587028	0.0190119	0.317812	LOGISTIC-BINARY	Date H69 first reported (other disorders of eustachian tube)	2408	Health-related outcomes	First occurrences	First occurrences	2408	Health-related outcomes > First occurrences > Ear and mastoid process disorders
41272#X298	CAT-MUL	458132/4691(462823)	0.0146301	-0.0141032	0.0433175	0.31791	LOGISTIC-BINARY	Operative procedures - OPCS4: X29.8 Other specified continuous Infusion of therapeutic substance	100091	Health-related outcomes	2000	Hospital inpatient	2005	Summary Operations	2005	Health-related outcomes > Hospital inpatient > Summary Operations
41272#W424	CAT-MUL	462367/456(462823)	0.0466148	-0.0451058	0.137841	0.317926	LOGISTIC-BINARY	Operative procedures - OPCS4: W42.4 Attention to total prosthetic replacement of knee joint NEC	100091	Health-related outcomes	2000	Hospital inpatient	2005	Summary Operations	2005	Health-related outcomes > Hospital inpatient > Summary Operations
41210#E276	CAT-MUL	462473/350(462823)	-0.0536747	-0.159262	0.0513796	0.317929	LOGISTIC-BINARY	Operative procedures - secondary OPCS4: E27.6 Examination of pharynx under anaesthetic	100091	Health-related outcomes	2000	Hospital inpatient	2005	Summary Operations	2005	Health-related outcomes > Hospital inpatient > Summary Operations
41200#M341	CAT-MUL	462445/378(462823)	-0.0516613	-0.153286	0.0494691	0.317957	LOGISTIC-BINARY	Operative procedures - main OPCS4: M34.1 Cystoprostatectomy	100091	Health-related outcomes	2000	Hospital inpatient	2005	Summary Operations	2005	Health-related outcomes > Hospital inpatient > Summary Operations
22601#35313264	CAT-MUL	113183/496(113679)	0.0447865	-0.0433622	0.132472	0.318092	LOGISTIC-BINARY	Job coding: estimator, valuer, building estimator/assessor, insurance assessor, costing engineer, surveyor/valuer, lottery officer, rating officer, marine/naval surveyor	100089	Online follow-up	123	Work environment	130	Employment history	130	Online follow-up > Work environment > Employment history
41272#G452	CAT-MUL	461698/1125(462823)	0.0297028	-0.0287083	0.087917	0.318123	LOGISTIC-BINARY	Operative procedures - OPCS4: G45.2 Fibreoptic endoscopic ultrasound examination of upper gastrointestinal tract	100091	Health-related outcomes	2000	Hospital inpatient	2005	Summary Operations	2005	Health-related outcomes > Hospital inpatient > Summary Operations
41249#2008	CAT-MUL	461221/750(461971)	-0.0363303	-0.107854	0.0348843	0.318434	LOGISTIC-BINARY	Methods of admission to hospital (recoded): Emergency admission: Road traffic accident	100091	Health-related outcomes	2000	Hospital inpatient	2001	Summary Administration	2001	Health-related outcomes > Hospital inpatient > Summary Administration
131106	DATE	461528/1295(462823)	-0.0278377	-0.0826132	0.0267857	0.318554	LOGISTIC-BINARY	Date G83 first reported (other paralytic syndromes)	2406	Health-related outcomes	First occurrences	First occurrences	2406	Health-related outcomes > First occurrences > Nervous system disorders
41229#5QK	CAT-MUL	461440/1383(462823)	-0.0269405	-0.0799895	0.0259675	0.318937	LOGISTIC-BINARY	PCT responsible for patient data: WILTSHIRE PCT	100091	Health-related outcomes	2000	Hospital inpatient	2001	Summary Administration	2001	Health-related outcomes > Hospital inpatient > Summary Administration
41286	INTEGER	9703	0.00857721	-0.008295	0.0254494	0.319034	LINEAR	Mother age on date of delivery	100091	Health-related outcomes	2000	Hospital inpatient	2003	Summary Maternity	2003	Health-related outcomes > Hospital inpatient > Summary Maternity
102480	CAT-SIN	64811	-0.0363672	-0.107903	0.0351681	0.319046	ORDERED-LOGISTIC	Cheesy biscuits intake	100089	Online follow-up	100090	Diet by 24-hour recall	100109	Soup/snacks/pastries yesterday	100109	Online follow-up > Diet by 24-hour recall > Soup/snacks/pastries yesterday
41210#C791	CAT-MUL	462402/421(462823)	-0.0488124	-0.145086	0.0470361	0.319312	LOGISTIC-BINARY	Operative procedures - secondary OPCS4: C79.1 Vitrectomy using anterior approach	100091	Health-related outcomes	2000	Hospital inpatient	2005	Summary Operations	2005	Health-related outcomes > Hospital inpatient > Summary Operations
41210#X722	CAT-MUL	457318/5505(462823)	-0.0135478	-0.0402313	0.0130995	0.319336	LOGISTIC-BINARY	Operative procedures - secondary OPCS4: X72.2 Delivery of complex parenteral chemotherapy for neoplasm at first attendance	100091	Health-related outcomes	2000	Hospital inpatient	2005	Summary Operations	2005	Health-related outcomes > Hospital inpatient > Summary Operations
41200#L912	CAT-MUL	460589/2234(462823)	0.0210952	-0.0204726	0.0625675	0.319351	LOGISTIC-BINARY	Operative procedures - main OPCS4: L91.2 Insertion of central venous catheter NEC	100091	Health-related outcomes	2000	Hospital inpatient	2005	Summary Operations	2005	Health-related outcomes > Hospital inpatient > Summary Operations
132144	DATE	460593/2230(462823)	0.0212006	-0.0205777	0.0628814	0.319376	LOGISTIC-BINARY	Date N91 first reported (absent, scanty and rare menstruation)	2414	Health-related outcomes	First occurrences	First occurrences	2414	Health-related outcomes > First occurrences > Genitourinary system disorders
41200#Q113	CAT-MUL	461407/1416(462823)	0.0266639	-0.0259064	0.0790763	0.319448	LOGISTIC-BINARY	Operative procedures - main OPCS4: Q11.3 Evacuation of products of conception from uterus NEC	100091	Health-related outcomes	2000	Hospital inpatient	2005	Summary Operations	2005	Health-related outcomes > Hospital inpatient > Summary Operations
41248#7000	CAT-MUL	445846/445(446291)	0.0467365	-0.045556	0.138503	0.319585	LOGISTIC-BINARY	Destinations on discharge from hospital (recoded): Nursing, residential care, group home	100091	Health-related outcomes	2000	Hospital inpatient	2001	Summary Administration	2001	Health-related outcomes > Hospital inpatient > Summary Administration
6142#4	CAT-MUL	443098/17965(461063)	-0.007585	-0.0225372	0.00735574	0.319912	LOGISTIC-BINARY	Current employment status: Unable to work because of sickness or disability	100000	UK Biobank Assessment Centre	100025	Touchscreen	100062	Sociodemographics	100064	UK Biobank Assessment Centre > Touchscreen > Sociodemographics > Employment
20406	CAT-SIN	4859/3434(8293)	-0.0225262	-0.0669407	0.0218548	0.319951	LOGISTIC-BINARY	Ever addicted to alcohol	100089	Online follow-up	136	Mental health	141	Addictions	141	Online follow-up > Mental health > Addictions
41210#Z845	CAT-MUL	461060/1763(462823)	-0.0238121	-0.0707987	0.0230626	0.319958	LOGISTIC-BINARY	Operative procedures - secondary OPCS4: Z84.5 Tibiofemoral joint	100091	Health-related outcomes	2000	Hospital inpatient	2005	Summary Operations	2005	Health-related outcomes > Hospital inpatient > Summary Operations
41272#Z845	CAT-MUL	461060/1763(462823)	-0.0238121	-0.0707987	0.0230626	0.319958	LOGISTIC-BINARY	Operative procedures - OPCS4: Z84.5 Tibiofemoral joint	100091	Health-related outcomes	2000	Hospital inpatient	2005	Summary Operations	2005	Health-related outcomes > Hospital inpatient > Summary Operations
22601#42133300	CAT-MUL	113207/472(113679)	0.0458931	-0.0447808	0.136094	0.319963	LOGISTIC-BINARY	Job coding: school secretary	100089	Online follow-up	123	Work environment	130	Employment history	130	Online follow-up > Work environment > Employment history
41210#C902	CAT-MUL	462258/565(462823)	0.0417091	-0.0406782	0.123716	0.31999	LOGISTIC-BINARY	Operative procedures - secondary OPCS4: C90.2 Subconjunctival anaesthetic	100091	Health-related outcomes	2000	Hospital inpatient	2005	Summary Operations	2005	Health-related outcomes > Hospital inpatient > Summary Operations
41272#C902	CAT-MUL	462258/565(462823)	0.0417091	-0.0406782	0.123716	0.31999	LOGISTIC-BINARY	Operative procedures - OPCS4: C90.2 Subconjunctival anaesthetic	100091	Health-related outcomes	2000	Hospital inpatient	2005	Summary Operations	2005	Health-related outcomes > Hospital inpatient > Summary Operations
20082	INTEGER	64928	0.00358013	-0.0034779	0.0106382	0.32013	LINEAR	Duration of questionnaire	100089	Online follow-up	100090	Diet by 24-hour recall	100114	Diet questionnaire performance	100114	Online follow-up > Diet by 24-hour recall > Diet questionnaire performance
22601#11222591	CAT-MUL	112412/1267(113679)	0.0281422	-0.0274276	0.0835401	0.32017	LOGISTIC-BINARY	Job coding: manager in construction, clerk of works, site manager, contracts manager, highways manager	100089	Online follow-up	123	Work environment	130	Employment history	130	Online follow-up > Work environment > Employment history
22617#1122	CAT-MUL	112412/1267(113679)	0.0281422	-0.0274276	0.0835401	0.32017	LOGISTIC-BINARY	Job code - historical: Managers in construction	100089	Online follow-up	123	Work environment	130	Employment history	130	Online follow-up > Work environment > Employment history
130660	DATE	456194/6629(462823)	-0.012322	-0.0366332	0.0119586	0.320213	LOGISTIC-BINARY	Date D70 first reported (agranulocytosis)	2403	Health-related outcomes	First occurrences	First occurrences	2403	Health-related outcomes > First occurrences > Blood, blood-forming organs and certain immune disorders
41272#V411	CAT-MUL	462481/342(462823)	-0.0541041	-0.16106	0.0523163	0.320317	LOGISTIC-BINARY	Operative procedures - OPCS4: V41.1 Posterior attachment of correctional instrument to spine	100091	Health-related outcomes	2000	Hospital inpatient	2005	Summary Operations	2005	Health-related outcomes > Hospital inpatient > Summary Operations
41210#Y162	CAT-MUL	462169/654(462823)	-0.0390266	-0.116146	0.0377983	0.320379	LOGISTIC-BINARY	Operative procedures - secondary OPCS4: Y16.2 Anastomosis of organ NOC	100091	Health-related outcomes	2000	Hospital inpatient	2005	Summary Operations	2005	Health-related outcomes > Hospital inpatient > Summary Operations
41272#Y162	CAT-MUL	462169/654(462823)	-0.0390266	-0.116146	0.0377983	0.320379	LOGISTIC-BINARY	Operative procedures - OPCS4: Y16.2 Anastomosis of organ NOC	100091	Health-related outcomes	2000	Hospital inpatient	2005	Summary Operations	2005	Health-related outcomes > Hospital inpatient > Summary Operations
22601#31193055	CAT-MUL	112901/778(113679)	0.0357152	-0.0348818	0.10603	0.320464	LOGISTIC-BINARY	Job coding: other engineering technician, including materials technician, technical assistant, technical officer	100089	Online follow-up	123	Work environment	130	Employment history	130	Online follow-up > Work environment > Employment history
41272#S471	CAT-MUL	462165/658(462823)	-0.0388657	-0.115693	0.0376578	0.32049	LOGISTIC-BINARY	Operative procedures - OPCS4: S47.1 Drainage of lesion of skin of head or neck	100091	Health-related outcomes	2000	Hospital inpatient	2005	Summary Operations	2005	Health-related outcomes > Hospital inpatient > Summary Operations
41200#U054	CAT-MUL	462227/596(462823)	0.0406085	-0.0396966	0.120545	0.320554	LOGISTIC-BINARY	Operative procedures - main OPCS4: U05.4 Computed tomography of spine	100091	Health-related outcomes	2000	Hospital inpatient	2005	Summary Operations	2005	Health-related outcomes > Hospital inpatient > Summary Operations
6148#2	CAT-MUL	144117/6462(150579)	0.0127087	-0.0123842	0.0377722	0.320585	LOGISTIC-BINARY	Eye problems/disorders: Glaucoma	100000	UK Biobank Assessment Centre	100025	Touchscreen	100036	Health and medical history	100041	UK Biobank Assessment Centre > Touchscreen > Health and medical history > Eyesight
131238	DATE	462550/273(462823)	-0.0603652	-0.179853	0.0584164	0.320742	LOGISTIC-BINARY	Date H70 first reported (mastoiditis and related conditions)	2408	Health-related outcomes	First occurrences	First occurrences	2408	Health-related outcomes > First occurrences > Ear and mastoid process disorders
102230	CAT-SIN	64899	0.0143365	-0.0139709	0.0426438	0.320881	ORDERED-LOGISTIC	Other dessert intake	100089	Online follow-up	100090	Diet by 24-hour recall	100109	Soup/snacks/pastries yesterday	100109	Online follow-up > Diet by 24-hour recall > Soup/snacks/pastries yesterday
41272#T774	CAT-MUL	462298/525(462823)	-0.0434986	-0.129577	0.0422145	0.320932	LOGISTIC-BINARY	Operative procedures - OPCS4: T77.4 Debridement of muscle NEC	100091	Health-related outcomes	2000	Hospital inpatient	2005	Summary Operations	2005	Health-related outcomes > Hospital inpatient > Summary Operations
23062	CAT-SIN	6476/2416(8892)	0.0240394	-0.0234499	0.071509	0.320969	LOGISTIC-BINARY	T. gondii seropositivity for Toxoplasma gondii	100078	Biological samples	100079	Assay results	100080	Blood assays	51428	Biological samples > Assay results > Blood assays > Infectious Diseases
41272#L601	CAT-MUL	462459/364(462823)	0.0517152	-0.0507358	0.153526	0.321024	LOGISTIC-BINARY	Operative procedures - OPCS4: L60.1 Endarterectomy of femoral artery and patch repair of femoral artery	100091	Health-related outcomes	2000	Hospital inpatient	2005	Summary Operations	2005	Health-related outcomes > Hospital inpatient > Summary Operations
20003#1140923484	CAT-MUL	462497/249(462746)	-0.0632758	-0.188673	0.0613638	0.321293	LOGISTIC-BINARY	Treatment/medication code: topiramate	100000	UK Biobank Assessment Centre	100071	Verbal interview	100075	Medications	100075	UK Biobank Assessment Centre > Verbal interview > Medications
24505	CONTINUOUS	404095	-0.0015584	-0.0046387	0.00152194	0.321407	LINEAR	Water percentage, buffer 300m	100088	Additional exposures	113	Local environment	151	Greenspace and coastal proximity	151	Additional exposures > Local environment > Greenspace and coastal proximity
41210#C851	CAT-MUL	461215/1608(462823)	-0.0248538	-0.0740493	0.0242206	0.321452	LOGISTIC-BINARY	Operative procedures - secondary OPCS4: C85.1 Retinopexy using cryotherapy	100091	Health-related outcomes	2000	Hospital inpatient	2005	Summary Operations	2005	Health-related outcomes > Hospital inpatient > Summary Operations
41210#T642	CAT-MUL	462523/300(462823)	0.0569785	-0.0560738	0.169272	0.321647	LOGISTIC-BINARY	Operative procedures - secondary OPCS4: T64.2 Transfer of tendon to tendon NEC	100091	Health-related outcomes	2000	Hospital inpatient	2005	Summary Operations	2005	Health-related outcomes > Hospital inpatient > Summary Operations
2100	CAT-SIN	407136/53383(460519)	-0.0045675	-0.0136061	0.00446773	0.321861	LOGISTIC-BINARY	Seen a psychiatrist for nerves, anxiety, tension or depression	100000	UK Biobank Assessment Centre	100025	Touchscreen	100059	Psychosocial factors	100060	UK Biobank Assessment Centre > Touchscreen > Psychosocial factors > Mental health
41210#Z063	CAT-MUL	462008/815(462823)	-0.0348209	-0.103903	0.0340203	0.322373	LOGISTIC-BINARY	Operative procedures - secondary OPCS4: Z06.3 Lumbar spinal cord	100091	Health-related outcomes	2000	Hospital inpatient	2005	Summary Operations	2005	Health-related outcomes > Hospital inpatient > Summary Operations
41272#Z063	CAT-MUL	462008/815(462823)	-0.0348209	-0.103903	0.0340203	0.322373	LOGISTIC-BINARY	Operative procedures - OPCS4: Z06.3 Lumbar spinal cord	100091	Health-related outcomes	2000	Hospital inpatient	2005	Summary Operations	2005	Health-related outcomes > Hospital inpatient > Summary Operations
6147#3	CAT-MUL	420639/39713(460352)	-0.005227	-0.0155848	0.00512606	0.322509	LOGISTIC-BINARY	Reason for glasses/contact lenses: For just reading/near work as you are getting older (called 'presbyopia')	100000	UK Biobank Assessment Centre	100025	Touchscreen	100036	Health and medical history	100041	UK Biobank Assessment Centre > Touchscreen > Health and medical history > Eyesight
41210#W845	CAT-MUL	462473/350(462823)	-0.0530658	-0.158566	0.0518869	0.323015	LOGISTIC-BINARY	Operative procedures - secondary OPCS4: W84.5 Endoscopic drilling of epiphysis for repair of articular cartilage	100091	Health-related outcomes	2000	Hospital inpatient	2005	Summary Operations	2005	Health-related outcomes > Hospital inpatient > Summary Operations
20042	CAT-SIN	311/443(754)	0.0797386	-0.078289	0.238558	0.323177	LOGISTIC-BINARY	Reason for skipping spirometry	100000	UK Biobank Assessment Centre	100006	Physical measures	100020	Spirometry	100020	UK Biobank Assessment Centre > Physical measures > Spirometry
24014	CAT-SIN	424383/31822(456205)	0.00574111	-0.0056566	0.0171328	0.32339	LOGISTIC-BINARY	Close to major road	100088	Additional exposures	113	Local environment	114	Residential air pollution	114	Additional exposures > Local environment > Residential air pollution
41272#W033	CAT-MUL	462623/200(462823)	0.0694487	-0.06902	0.206749	0.323645	LOGISTIC-BINARY	Operative procedures - OPCS4: W03.3 Total correction of claw toe	100091	Health-related outcomes	2000	Hospital inpatient	2005	Summary Operations	2005	Health-related outcomes > Hospital inpatient > Summary Operations
41210#M295	CAT-MUL	462553/270(462823)	0.0598268	-0.0594093	0.178232	0.323788	LOGISTIC-BINARY	Operative procedures - secondary OPCS4: M29.5 Endoscopic renewal of tubal prosthesis into ureter	100091	Health-related outcomes	2000	Hospital inpatient	2005	Summary Operations	2005	Health-related outcomes > Hospital inpatient > Summary Operations
41245#1810	CAT-MUL	460489/328(460817)	0.0544098	-0.054106	0.162273	0.324351	LOGISTIC-BINARY	Main speciality of consultant (recoded): Restorative dentistry	100091	Health-related outcomes	2000	Hospital inpatient	2001	Summary Administration	2001	Health-related outcomes > Hospital inpatient > Summary Administration
20554#4	CAT-MUL	148641/630(149271)	-0.0394703	-0.118133	0.0388675	0.324377	LOGISTIC-BINARY	Actions taken following self-harm: Use a helpline / voluntary organization	100089	Online follow-up	136	Mental health	146	Self-harm behaviours	146	Online follow-up > Mental health > Self-harm behaviours
41231#1	CAT-MUL	104456/358367(462823)	-0.0035662	-0.0106618	0.00353069	0.324637	LOGISTIC-BINARY	Hospital episode type: General episode	100091	Health-related outcomes	2000	Hospital inpatient	2001	Summary Administration	2001	Health-related outcomes > Hospital inpatient > Summary Administration
131792	DATE	457075/5748(462823)	-0.0130831	-0.0391381	0.0129351	0.324692	LOGISTIC-BINARY	Date L71 first reported (rosacea)	2412	Health-related outcomes	First occurrences	First occurrences	2412	Health-related outcomes > First occurrences > Skin and subcutaneous tissue disorders
104560	CAT-SIN	64867	-0.0125644	-0.0375729	0.0124441	0.324769	ORDERED-LOGISTIC	Pear intake		100089	Online follow-up	100090	Diet by 24-hour recall	100103	Fruit/vegetables yesterday	100103	Online follow-up > Diet by 24-hour recall > Fruit/vegetables yesterday
41210#Y403	CAT-MUL	461925/898(462823)	-0.0329945	-0.0987953	0.0325862	0.324923	LOGISTIC-BINARY	Operative procedures - secondary OPCS4: Y40.3 Balloon dilation of organ NOC	100091	Health-related outcomes	2000	Hospital inpatient	2005	Summary Operations	2005	Health-related outcomes > Hospital inpatient > Summary Operations
41272#Y403	CAT-MUL	461925/898(462823)	-0.0329945	-0.0987953	0.0325862	0.324923	LOGISTIC-BINARY	Operative procedures - OPCS4: Y40.3 Balloon dilation of organ NOC	100091	Health-related outcomes	2000	Hospital inpatient	2005	Summary Operations	2005	Health-related outcomes > Hospital inpatient > Summary Operations
23071	CAT-SIN	6854/225(7079)	0.0673379	-0.067074	0.201098	0.324961	LOGISTIC-BINARY	C. trachomatis Definition II seropositivity for Chlamydia trachomatis	100078	Biological samples	100079	Assay results	100080	Blood assays	51428	Biological samples > Assay results > Blood assays > Infectious Diseases
41200#S701	CAT-MUL	462427/396(462823)	-0.0496552	-0.148787	0.0489975	0.325113	LOGISTIC-BINARY	Operative procedures - main OPCS4: S70.1 Avulsion of nail	100091	Health-related outcomes	2000	Hospital inpatient	2005	Summary Operations	2005	Health-related outcomes > Hospital inpatient > Summary Operations
3148	CONTINUOUS	265519	0.00185122	-0.0018369	0.0055393	0.325214	LINEAR	Heel bone mineral density (BMD)	100000	UK Biobank Assessment Centre	100006	Physical measures	100018	Bone-densitometry of heel	100018	UK Biobank Assessment Centre > Physical measures > Bone-densitometry of heel
20512	CAT-SIN	149055	-0.0068286	-0.0204362	0.00677905	0.32533	ORDERED-LOGISTIC	Recent feelings of foreboding	100089	Online follow-up	136	Mental health	140	Anxiety	140	Online follow-up > Mental health > Anxiety
22604#4	CAT-MUL	67737/45942(113679)	0.00611336	-0.0060772	0.0183029	0.325636	LOGISTIC-BINARY	Work hours - lumped category	100089	Online follow-up	123	Work environment	130	Employment history	130	Online follow-up > Work environment > Employment history
41210#X368	CAT-MUL	462051/772(462823)	-0.0355113	-0.106478	0.035209	0.3259	LOGISTIC-BINARY	Operative procedures - secondary OPCS4: X36.8 Other specified blood withdrawal	100091	Health-related outcomes	2000	Hospital inpatient	2005	Summary Operations	2005	Health-related outcomes > Hospital inpatient > Summary Operations
41200#J439	CAT-MUL	461497/1326(462823)	-0.0270566	-0.0811409	0.0268757	0.32617	LOGISTIC-BINARY	Operative procedures - main OPCS4: J43.9 Unspecified diagnostic endoscopic retrograde examination of bile duct and pancreatic duct	100091	Health-related outcomes	2000	Hospital inpatient	2005	Summary Operations	2005	Health-related outcomes > Hospital inpatient > Summary Operations
41210#A522	CAT-MUL	462230/593(462823)	-0.0405696	-0.121705	0.0402575	0.32619	LOGISTIC-BINARY	Operative procedures - secondary OPCS4: A52.2 Therapeutic sacral epidural injection	100091	Health-related outcomes	2000	Hospital inpatient	2005	Summary Operations	2005	Health-related outcomes > Hospital inpatient > Summary Operations
41229#59898	CAT-MUL	461456/1367(462823)	-0.0266941	-0.0800615	0.0265161	0.326205	LOGISTIC-BINARY	PCT responsible for patient data: NOT APPLICABLE	100091	Health-related outcomes	2000	Hospital inpatient	2001	Summary Administration	2001	Health-related outcomes > Hospital inpatient > Summary Administration
6139#2	CAT-MUL	275700/185513(461213)	-0.0029609	-0.0088726	0.00295043	0.326257	LOGISTIC-BINARY	Gas or solid-fuel cooking/heating: A gas fire that you use regularly in winter time	100000	UK Biobank Assessment Centre	100025	Touchscreen	100062	Sociodemographics	100066	UK Biobank Assessment Centre > Touchscreen > Sociodemographics > Household
1379	CAT-SIN	459583	0.00281998	-0.0028133	0.0084533	0.326516	ORDERED-LOGISTIC	Lamb/mutton intake	100000	UK Biobank Assessment Centre	100025	Touchscreen	100050	Lifestyle and environment	100052	UK Biobank Assessment Centre > Touchscreen > Lifestyle and environment > Diet
41229#5D7	CAT-MUL	457052/5771(462823)	0.0129869	-0.0129809	0.0389179	0.326641	LOGISTIC-BINARY	PCT responsible for patient data: NEWCASTLE PCT	100091	Health-related outcomes	2000	Hospital inpatient	2001	Summary Administration	2001	Health-related outcomes > Hospital inpatient > Summary Administration
22150	INTEGER	1708	-0.0193388	-0.0580026	0.019325	0.326716	LINEAR	Age COPD (Chronic Obstructive Pulmonary Disease) diagnosed by doctor	100089	Online follow-up	123	Work environment	132	Medical information	132	Online follow-up > Work environment > Medical information
41200#T439	CAT-MUL	459174/3649(462823)	0.0163415	-0.0163625	0.0489859	0.326968	LOGISTIC-BINARY	Operative procedures - main OPCS4: T43.9 Unspecified diagnostic endoscopic examination of peritoneum	100091	Health-related outcomes	2000	Hospital inpatient	2005	Summary Operations	2005	Health-related outcomes > Hospital inpatient > Summary Operations
90107	CONTINUOUS	98437	0.00308835	-0.0030873	0.00926399	0.327008	LINEAR	Fraction acceleration <= 16 milli-gravities	100088	Additional exposures	1008	Physical activity measurement	1010	Acceleration intensity distribution	1010	Additional exposures > Physical activity measurement > Acceleration intensity distribution
20004#1590	CAT-MUL	462104/642(462746)	0.0386422	-0.0388063	0.115753	0.327084	LOGISTIC-BINARY	Operation code: spinal fusion	100000	UK Biobank Assessment Centre	100071	Verbal interview	100076	Operations	100076	UK Biobank Assessment Centre > Verbal interview > Operations
41272#A812	CAT-MUL	462596/227(462823)	0.0647066	-0.065201	0.193598	0.327132	LOGISTIC-BINARY	Operative procedures - OPCS4: A81.2 Injection of therapeutic substance around sympathetic nerve	100091	Health-related outcomes	2000	Hospital inpatient	2005	Summary Operations	2005	Health-related outcomes > Hospital inpatient > Summary Operations
20544#11	CAT-MUL	117042/31903(148945)	-0.006256	-0.0187763	0.00625919	0.327312	LOGISTIC-BINARY	Mental health problems ever diagnosed by a professional: Depression	100089	Online follow-up	136	Mental health	137	Mental distress	137	Online follow-up > Mental health > Mental distress
41200#A812	CAT-MUL	462619/204(462823)	0.068132	-0.0688122	0.203935	0.327582	LOGISTIC-BINARY	Operative procedures - main OPCS4: A81.2 Injection of therapeutic substance around sympathetic nerve	100091	Health-related outcomes	2000	Hospital inpatient	2005	Summary Operations	2005	Health-related outcomes > Hospital inpatient > Summary Operations
41272#S063	CAT-MUL	461015/1808(462823)	-0.0231095	-0.0694447	0.0231139	0.327724	LOGISTIC-BINARY	Operative procedures - OPCS4: S06.3 Shave excision of lesion of skin of head or neck	100091	Health-related outcomes	2000	Hospital inpatient	2005	Summary Operations	2005	Health-related outcomes > Hospital inpatient > Summary Operations
41210#Z285	CAT-MUL	439657/23166(462823)	-0.0066009	-0.0198337	0.00662335	0.328048	LOGISTIC-BINARY	Operative procedures - secondary OPCS4: Z28.5 Descending colon	100091	Health-related outcomes	2000	Hospital inpatient	2005	Summary Operations	2005	Health-related outcomes > Hospital inpatient > Summary Operations
41272#Z285	CAT-MUL	439657/23166(462823)	-0.0066009	-0.0198337	0.00662335	0.328048	LOGISTIC-BINARY	Operative procedures - OPCS4: Z28.5 Descending colon	100091	Health-related outcomes	2000	Hospital inpatient	2005	Summary Operations	2005	Health-related outcomes > Hospital inpatient > Summary Operations
41200#Q013	CAT-MUL	459927/2896(462823)	-0.0182939	-0.0550245	0.0183652	0.328501	LOGISTIC-BINARY	Operative procedures - main OPCS4: Q01.3 Excision of lesion of cervix uteri	100091	Health-related outcomes	2000	Hospital inpatient	2005	Summary Operations	2005	Health-related outcomes > Hospital inpatient > Summary Operations
130920	DATE	462278/545(462823)	-0.0420416	-0.126553	0.0421197	0.328543	LOGISTIC-BINARY	Date F51 first reported (nonorganic sleep disorders)	2405	Health-related outcomes	First occurrences	First occurrences	2405	Health-related outcomes > First occurrences > Mental and behavioural disorders
100007	CONTINUOUS	64958	-0.0038325	-0.0115208	0.0038558	0.328559	LINEAR	Polyunsaturated fat	100089	Online follow-up	100090	Diet by 24-hour recall	100098	Estimated nutrients yesterday	100098	Online follow-up > Diet by 24-hour recall > Estimated nutrients yesterday
41200#C712	CAT-MUL	461891/932(462823)	0.0320177	-0.0323422	0.0961489	0.328699	LOGISTIC-BINARY	Operative procedures - main OPCS4: C71.2 Phacoemulsification of lens	100091	Health-related outcomes	2000	Hospital inpatient	2005	Summary Operations	2005	Health-related outcomes > Hospital inpatient > Summary Operations
738	CAT-SIN	397607	0.0027834	-0.0028056	0.00837244	0.329015	ORDERED-LOGISTIC	Average total household income before tax	100000	UK Biobank Assessment Centre	100025	Touchscreen	100062	Sociodemographics	100066	UK Biobank Assessment Centre > Touchscreen > Sociodemographics > Household
130072	DATE	462619/204(462823)	-0.0687219	-0.207181	0.0688046	0.329087	LOGISTIC-BINARY	Date A42 first reported (actinomycosis)	2401	Health-related outcomes	First occurrences	First occurrences	2401	Health-related outcomes > First occurrences > Certain infectious and parasitic diseases
6160#1	CAT-MUL	322728/138455(461183)	0.00314451	-0.0031763	0.00946455	0.329504	LOGISTIC-BINARY	Leisure/social activities: Sports club or gym	100000	UK Biobank Assessment Centre	100025	Touchscreen	100059	Psychosocial factors	100061	UK Biobank Assessment Centre > Touchscreen > Psychosocial factors > Social support
41210#Z158	CAT-MUL	462486/337(462823)	-0.0534098	-0.161058	0.0536725	0.329631	LOGISTIC-BINARY	Operative procedures - secondary OPCS4: Z15.8 Specified breast NEC	100091	Health-related outcomes	2000	Hospital inpatient	2005	Summary Operations	2005	Health-related outcomes > Hospital inpatient > Summary Operations
41272#Z158	CAT-MUL	462486/337(462823)	-0.0534098	-0.161058	0.0536725	0.329631	LOGISTIC-BINARY	Operative procedures - OPCS4: Z15.8 Specified breast NEC	100091	Health-related outcomes	2000	Hospital inpatient	2005	Summary Operations	2005	Health-related outcomes > Hospital inpatient > Summary Operations
131926	DATE	456798/6025(462823)	0.0126459	-0.012798	0.038055	0.329664	LOGISTIC-BINARY	Date M53 first reported (other dorsopathies, not elsewhere classified)	2413	Health-related outcomes	First occurrences	First occurrences	2413	Health-related outcomes > First occurrences > Musculoskeletal system and connective tissue disorders
6034	CAT-SIN	61408/6993(68401)	0.0124325	-0.0125834	0.0374263	0.329801	LOGISTIC-BINARY	Target heart rate achieved	100000	UK Biobank Assessment Centre	100006	Physical measures	100012	ECG during exercise	100012	UK Biobank Assessment Centre > Physical measures > ECG during exercise
41272#E026	CAT-MUL	462610/213(462823)	-0.0671233	-0.202615	0.0674805	0.330084	LOGISTIC-BINARY	Operative procedures - OPCS4: E02.6 Rhinoplasty NEC	100091	Health-related outcomes	2000	Hospital inpatient	2005	Summary Operations	2005	Health-related outcomes > Hospital inpatient > Summary Operations
41210#S662	CAT-MUL	462564/259(462823)	-0.0608874	-0.183778	0.0612894	0.330188	LOGISTIC-BINARY	Operative procedures - secondary OPCS4: S66.2 Repair of nail bed	100091	Health-related outcomes	2000	Hospital inpatient	2005	Summary Operations	2005	Health-related outcomes > Hospital inpatient > Summary Operations
41272#W901	CAT-MUL	458906/3917(462823)	-0.0156419	-0.0471675	0.0158311	0.330417	LOGISTIC-BINARY	Operative procedures - OPCS4: W90.1 Aspiration of joint	100091	Health-related outcomes	2000	Hospital inpatient	2005	Summary Operations	2005	Health-related outcomes > Hospital inpatient > Summary Operations
41272#W778	CAT-MUL	462396/427(462823)	0.0470042	-0.0479629	0.141452	0.330717	LOGISTIC-BINARY	Operative procedures - OPCS4: W77.8 Other specified stabilising operations on joint	100091	Health-related outcomes	2000	Hospital inpatient	2005	Summary Operations	2005	Health-related outcomes > Hospital inpatient > Summary Operations
41272#S482	CAT-MUL	462167/656(462823)	0.0379104	-0.0386799	0.114157	0.330924	LOGISTIC-BINARY	Operative procedures - OPCS4: S48.2 Insertion of skin expander into subcutaneous tissue of breast	100091	Health-related outcomes	2000	Hospital inpatient	2005	Summary Operations	2005	Health-related outcomes > Hospital inpatient > Summary Operations
100900	CAT-SIN	64928	-0.0110547	-0.0333466	0.0112372	0.331067	ORDERED-LOGISTIC	Intake of sugar added to cereal	100089	Online follow-up	100090	Diet by 24-hour recall	100102	Cereal yesterday	100102	Online follow-up > Diet by 24-hour recall > Cereal yesterday
2824	INTEGER	46187	-0.0043486	-0.0131183	0.00442107	0.331101	LINEAR	Age at hysterectomy	100000	UK Biobank Assessment Centre	100025	Touchscreen	100068	Sex-specific factors	100069	UK Biobank Assessment Centre > Touchscreen > Sex-specific factors > Female-specific factors
22601#41313093	CAT-MUL	113392/287(113679)	0.0571011	-0.0585436	0.171919	0.331496	LOGISTIC-BINARY	Job coding: ward clerk, medical records clerk	100089	Online follow-up	123	Work environment	130	Employment history	130	Online follow-up > Work environment > Employment history
104370	CAT-SIN	64837	0.0203332	-0.0207061	0.0613725	0.331505	ORDERED-LOGISTIC	Watercress intake	100089	Online follow-up	100090	Diet by 24-hour recall	100103	Fruit/vegetables yesterday	100103	Online follow-up > Diet by 24-hour recall > Fruit/vegetables yesterday
41272#H538	CAT-MUL	462576/247(462823)	-0.0621154	-0.187827	0.0628664	0.331506	LOGISTIC-BINARY	Operative procedures - OPCS4: H53.8 Other specified other operations on haemorrhoid	100091	Health-related outcomes	2000	Hospital inpatient	2005	Summary Operations	2005	Health-related outcomes > Hospital inpatient > Summary Operations
41229#5QJ	CAT-MUL	452196/10627(462823)	-0.0095791	-0.0289268	0.00974965	0.331616	LOGISTIC-BINARY	PCT responsible for patient data: BRISTOL PCT	100091	Health-related outcomes	2000	Hospital inpatient	2001	Summary Administration	2001	Health-related outcomes > Hospital inpatient > Summary Administration
20479	CAT-SIN	148803	0.00539966	-0.0055025	0.0163018	0.331673	ORDERED-LOGISTIC	Ever thought that life not worth living	100089	Online follow-up	136	Mental health	146	Self-harm behaviours	146	Online follow-up > Mental health > Self-harm behaviours
41200#C189	CAT-MUL	462538/285(462823)	-0.0577279	-0.174608	0.0584945	0.331742	LOGISTIC-BINARY	Operative procedures - main OPCS4: C18.9 Unspecified correction of ptosis of eyelid	100091	Health-related outcomes	2000	Hospital inpatient	2005	Summary Operations	2005	Health-related outcomes > Hospital inpatient > Summary Operations
22617#3563	CAT-MUL	112437/1242(113679)	0.0276246	-0.0282506	0.0833199	0.331773	LOGISTIC-BINARY	Job code - historical: Vocational and industrial trainers and instructors	100089	Online follow-up	123	Work environment	130	Employment history	130	Online follow-up > Work environment > Employment history
41210#M523	CAT-MUL	462577/246(462823)	0.0616443	-0.0633073	0.185669	0.33186	LOGISTIC-BINARY	Operative procedures - secondary OPCS4: M52.3 Colposuspension of neck of bladder	100091	Health-related outcomes	2000	Hospital inpatient	2005	Summary Operations	2005	Health-related outcomes > Hospital inpatient > Summary Operations
132186	DATE	462090/733(462823)	-0.0360719	-0.109068	0.036646	0.33188	LOGISTIC-BINARY	Date O13 first reported (gestational [pregnancy-induced] hypertension without significant proteinuria)	2415	Health-related outcomes	First occurrences	First occurrences	2415	Health-related outcomes > First occurrences > Pregnancy, childbirth and the puerperium
20514	CAT-SIN	149409	0.00640343	-0.0065327	0.0193396	0.331946	ORDERED-LOGISTIC	Recent lack of interest or pleasure in doing things	100089	Online follow-up	136	Mental health	138	Depression	138	Online follow-up > Mental health > Depression
131290	DATE	460931/1892(462823)	0.0223196	-0.0228782	0.0674056	0.33252	LOGISTIC-BINARY	Date I12 first reported (hypertensive renal disease)	2409	Health-related outcomes	First occurrences	First occurrences	2409	Health-related outcomes > First occurrences > Circulatory system disorders
22601#35623246	CAT-MUL	113008/671(113679)	0.0374102	-0.0384261	0.112907	0.332549	LOGISTIC-BINARY	Job coding: personnel or industrial relations officer, recruitment consultant	100089	Online follow-up	123	Work environment	130	Employment history	130	Online follow-up > Work environment > Employment history
21027	CAT-SIN	42592/46608(89200)	-0.0065603	-0.0198303	0.00670948	0.332558	LOGISTIC-BINARY	Abdominal discomfort/pain for 6 months or longer	100089	Online follow-up	153	Digestive health	153	Digestive health	153	Online follow-up > Digestive health
41210#Y411	CAT-MUL	462351/472(462823)	-0.0447328	-0.135411	0.0455373	0.332565	LOGISTIC-BINARY	Operative procedures - secondary OPCS4: Y41.1 Examination of organ under anaesthetic NOC	100091	Health-related outcomes	2000	Hospital inpatient	2005	Summary Operations	2005	Health-related outcomes > Hospital inpatient > Summary Operations
41272#Y411	CAT-MUL	462351/472(462823)	-0.0447328	-0.135411	0.0455373	0.332565	LOGISTIC-BINARY	Operative procedures - OPCS4: Y41.1 Examination of organ under anaesthetic NOC	100091	Health-related outcomes	2000	Hospital inpatient	2005	Summary Operations	2005	Health-related outcomes > Hospital inpatient > Summary Operations
131684	DATE	459920/2903(462823)	-0.0180754	-0.0546836	0.0184631	0.332718	LOGISTIC-BINARY	Date K86 first reported (other diseases of pancreas)	2411	Health-related outcomes	First occurrences	First occurrences	2411	Health-related outcomes > First occurrences > Digestive system disorders
41210#X904	CAT-MUL	462299/524(462823)	0.0422559	-0.0434528	0.12755	0.332763	LOGISTIC-BINARY	Operative procedures - secondary OPCS4: X90.4 Intravenous nutrition Band 1	100091	Health-related outcomes	2000	Hospital inpatient	2005	Summary Operations	2005	Health-related outcomes > Hospital inpatient > Summary Operations
41272#H331	CAT-MUL	462360/463(462823)	-0.0452108	-0.136912	0.0460688	0.332824	LOGISTIC-BINARY	Operative procedures - OPCS4: H33.1 Abdominoperineal excision of rectum and end colostomy	100091	Health-related outcomes	2000	Hospital inpatient	2005	Summary Operations	2005	Health-related outcomes > Hospital inpatient > Summary Operations
6014	CAT-SIN	69512	0.01783	-0.0182693	0.0539292	0.333011	ORDERED-LOGISTIC	Doctor restricts physical activity due to heart condition	100000	UK Biobank Assessment Centre	100006	Physical measures	100012	ECG during exercise	100012	UK Biobank Assessment Centre > Physical measures > ECG during exercise
41210#Y069	CAT-MUL	461561/1262(462823)	-0.0273584	-0.0828537	0.0279801	0.33326	LOGISTIC-BINARY	Operative procedures - secondary OPCS4: Y06.9 Unspecified excision of lesion of organ NOC	100091	Health-related outcomes	2000	Hospital inpatient	2005	Summary Operations	2005	Health-related outcomes > Hospital inpatient > Summary Operations
41272#Y069	CAT-MUL	461561/1262(462823)	-0.0273584	-0.0828537	0.0279801	0.33326	LOGISTIC-BINARY	Operative procedures - OPCS4: Y06.9 Unspecified excision of lesion of organ NOC	100091	Health-related outcomes	2000	Hospital inpatient	2005	Summary Operations	2005	Health-related outcomes > Hospital inpatient > Summary Operations
104320	CAT-SIN	64827	0.0177507	-0.0182177	0.0537192	0.333409	ORDERED-LOGISTIC	Sweetcorn intake	100089	Online follow-up	100090	Diet by 24-hour recall	100103	Fruit/vegetables yesterday	100103	Online follow-up > Diet by 24-hour recall > Fruit/vegetables yesterday
41272#H154	CAT-MUL	462219/604(462823)	-0.0394796	-0.119647	0.0403627	0.333492	LOGISTIC-BINARY	Operative procedures - OPCS4: H15.4 Closure of colostomy	100091	Health-related outcomes	2000	Hospital inpatient	2005	Summary Operations	2005	Health-related outcomes > Hospital inpatient > Summary Operations
26427	CONTINUOUS	34386	-0.0051967	-0.0157295	0.00533611	0.333528	LINEAR	Index of Multiple Deprivation (Scotland)	1	Population characteristics	100094	Baseline characteristics	76	Indices of Multiple Deprivation	76	Population characteristics > Baseline characteristics > Indices of Multiple Deprivation
20548#9	CAT-MUL	141514/7501(149015)	0.0114644	-0.0117868	0.034689	0.33357	LOGISTIC-BINARY	Manifestations of mania or irritability: I was more active than usual	100089	Online follow-up	136	Mental health	139	Mania	139	Online follow-up > Mental health > Mania
41210#F104	CAT-MUL	462382/441(462823)	-0.0462646	-0.140268	0.0473031	0.333669	LOGISTIC-BINARY	Operative procedures - secondary OPCS4: F10.4 Extraction of multiple teeth NEC	100091	Health-related outcomes	2000	Hospital inpatient	2005	Summary Operations	2005	Health-related outcomes > Hospital inpatient > Summary Operations
20003#1140888502	CAT-MUL	462358/388(462746)	-0.0492922	-0.149504	0.0504153	0.333849	LOGISTIC-BINARY	Treatment/medication code: amiodarone	100000	UK Biobank Assessment Centre	100071	Verbal interview	100075	Medications	100075	UK Biobank Assessment Centre > Verbal interview > Medications
41210#D151	CAT-MUL	462586/237(462823)	-0.063055	-0.19136	0.0644452	0.334	LOGISTIC-BINARY	Operative procedures - secondary OPCS4: D15.1 Myringotomy with insertion of ventilation tube through tympanic membrane	100091	Health-related outcomes	2000	Hospital inpatient	2005	Summary Operations	2005	Health-related outcomes > Hospital inpatient > Summary Operations
41272#H029	CAT-MUL	461663/1160(462823)	0.0283621	-0.0292753	0.0858117	0.334046	LOGISTIC-BINARY	Operative procedures - OPCS4: H02.9 Unspecified other excision of appendix	100091	Health-related outcomes	2000	Hospital inpatient	2005	Summary Operations	2005	Health-related outcomes > Hospital inpatient > Summary Operations
40013#1869	CAT-MUL	462461/362(462823)	0.0506282	-0.0524062	0.153043	0.334106	LOGISTIC-BINARY	Type of cancer: ICD9: 1869 Malignant neoplasm of testis, other and unspecified	100091	Health-related outcomes	100092	Cancer register	100092	Cancer register	100092	Health-related outcomes > Cancer register
101470	CAT-SIN	64584	0.0196147	-0.0201913	0.0594207	0.334145	ORDERED-LOGISTIC	Number of crackers/crispbreads with butter/margarine	100089	Online follow-up	100090	Diet by 24-hour recall	100101	Bread/pasta/rice yesterday	100101	Online follow-up > Diet by 24-hour recall > Bread/pasta/rice yesterday
132224	DATE	460639/2184(462823)	0.0211294	-0.0217986	0.0639644	0.33416	LOGISTIC-BINARY	Date O36 first reported (maternal care for other known or suspected foetal problems)	2415	Health-related outcomes	First occurrences	First occurrences	2415	Health-related outcomes > First occurrences > Pregnancy, childbirth and the puerperium
132586	DATE	462465/358(462823)	-0.05134	-0.155778	0.0525801	0.334167	LOGISTIC-BINARY	Date Q89 first reported (other congenital malformations, not elsewhere classified)	2417	Health-related outcomes	First occurrences	First occurrences	2417	Health-related outcomes > First occurrences > Congenital disruptions and chromosomal abnormalities
41200#C226	CAT-MUL	462506/317(462823)	0.0540145	-0.0559734	0.163289	0.334275	LOGISTIC-BINARY	Operative procedures - main OPCS4: C22.6 Epilation of eyelash	100091	Health-related outcomes	2000	Hospital inpatient	2005	Summary Operations	2005	Health-related outcomes > Hospital inpatient > Summary Operations
20003#1140872150	CAT-MUL	462418/328(462746)	-0.0535841	-0.162622	0.0548949	0.334288	LOGISTIC-BINARY	Treatment/medication code: clonazepam	100000	UK Biobank Assessment Centre	100071	Verbal interview	100075	Medications	100075	UK Biobank Assessment Centre > Verbal interview > Medications
22661	INTEGER	113679	0.0056468	-0.0058167	0.0171103	0.334308	ORDERED-LOGISTIC	Number of gap periods	100089	Online follow-up	123	Work environment	130	Employment history	130	Online follow-up > Work environment > Employment history
90106	CONTINUOUS	98437	0.00303923	-0.0031364	0.00921481	0.334757	LINEAR	Fraction acceleration <= 15 milli-gravities	100088	Additional exposures	1008	Physical activity measurement	1010	Acceleration intensity distribution	1010	Additional exposures > Physical activity measurement > Acceleration intensity distribution
20004#1514	CAT-MUL	459677/3069(462746)	0.0174801	-0.0180833	0.0529748	0.334893	LOGISTIC-BINARY	Operation code: coronary angiogram	100000	UK Biobank Assessment Centre	100071	Verbal interview	100076	Operations	100076	UK Biobank Assessment Centre > Verbal interview > Operations
132174	DATE	462343/480(462823)	-0.0442613	-0.134419	0.0454907	0.334904	LOGISTIC-BINARY	Date O06 first reported (unspecified abortion)	2415	Health-related outcomes	First occurrences	First occurrences	2415	Health-related outcomes > First occurrences > Pregnancy, childbirth and the puerperium
20003#1140862476	CAT-MUL	461427/1319(462746)	0.0265534	-0.0274986	0.0804411	0.334905	LOGISTIC-BINARY	Treatment/medication code: beclazone 50 inhaler	100000	UK Biobank Assessment Centre	100071	Verbal interview	100075	Medications	100075	UK Biobank Assessment Centre > Verbal interview > Medications
22601#11843115	CAT-MUL	112716/963(113679)	0.0311447	-0.0323095	0.0943646	0.335176	LOGISTIC-BINARY	Job coding: social services manager, community care manager, welfare services manager	100089	Online follow-up	123	Work environment	130	Employment history	130	Online follow-up > Work environment > Employment history
22617#1184	CAT-MUL	112716/963(113679)	0.0311447	-0.0323095	0.0943646	0.335176	LOGISTIC-BINARY	Job code - historical: Social services managers	100089	Online follow-up	123	Work environment	130	Employment history	130	Online follow-up > Work environment > Employment history
22601#41123205	CAT-MUL	108588/5091(113679)	-0.0138751	-0.0421157	0.0143243	0.335209	LOGISTIC-BINARY	Job coding: civil service administrative officer or assistant or clerk, tax collector, prison service clerk, law courts clerk	100089	Online follow-up	123	Work environment	130	Employment history	130	Online follow-up > Work environment > Employment history
22617#4112	CAT-MUL	108588/5091(113679)	-0.0138751	-0.0421157	0.0143243	0.335209	LOGISTIC-BINARY	Job code - historical: Civil Service administrative officers and assistants	100089	Online follow-up	123	Work environment	130	Employment history	130	Online follow-up > Work environment > Employment history
41210#Y798	CAT-MUL	462512/311(462823)	-0.0548458	-0.16673	0.0563577	0.335254	LOGISTIC-BINARY	Operative procedures - secondary OPCS4: Y79.8 Other specified approach to organ through artery	100091	Health-related outcomes	2000	Hospital inpatient	2005	Summary Operations	2005	Health-related outcomes > Hospital inpatient > Summary Operations
41272#Y798	CAT-MUL	462512/311(462823)	-0.0548458	-0.16673	0.0563577	0.335254	LOGISTIC-BINARY	Operative procedures - OPCS4: Y79.8 Other specified approach to organ through artery	100091	Health-related outcomes	2000	Hospital inpatient	2005	Summary Operations	2005	Health-related outcomes > Hospital inpatient > Summary Operations
41200#U133	CAT-MUL	462464/359(462823)	-0.0510931	-0.155297	0.0525862	0.335392	LOGISTIC-BINARY	Operative procedures - main OPCS4: U13.3 Magnetic resonance imaging of bone	100091	Health-related outcomes	2000	Hospital inpatient	2005	Summary Operations	2005	Health-related outcomes > Hospital inpatient > Summary Operations
131462	DATE	403466/59357(462823)	-0.0042513	-0.0129076	0.0044019	0.335645	LOGISTIC-BINARY	Date J22 first reported (unspecified acute lower respiratory infection)	2410	Health-related outcomes	First occurrences	First occurrences	2410	Health-related outcomes > First occurrences > Respiratory system disorders
41272#G211	CAT-MUL	460960/1863(462823)	-0.0223974	-0.0680601	0.0231566	0.335798	LOGISTIC-BINARY	Operative procedures - OPCS4: G21.1 Intubation of oesophagus for pH manometry	100091	Health-related outcomes	2000	Hospital inpatient	2005	Summary Operations	2005	Health-related outcomes > Hospital inpatient > Summary Operations
20004#1219	CAT-MUL	461523/1223(462746)	-0.0275879	-0.0839093	0.0285678	0.336336	LOGISTIC-BINARY	Operation code: other urological surgery	100000	UK Biobank Assessment Centre	100071	Verbal interview	100076	Operations	100076	UK Biobank Assessment Centre > Verbal interview > Operations
3083	CONTINUOUS	40595	0.00474686	-0.0049309	0.0144247	0.336371	LINEAR	Heel quantitative ultrasound index (QUI), manual entry	100000	UK Biobank Assessment Centre	100006	Physical measures	100018	Bone-densitometry of heel	100018	UK Biobank Assessment Centre > Physical measures > Bone-densitometry of heel
41210#X501	CAT-MUL	461617/1206(462823)	-0.0278027	-0.0845719	0.0287997	0.336413	LOGISTIC-BINARY	Operative procedures - secondary OPCS4: X50.1 Direct current cardioversion	100091	Health-related outcomes	2000	Hospital inpatient	2005	Summary Operations	2005	Health-related outcomes > Hospital inpatient > Summary Operations
41200#D151	CAT-MUL	460881/1942(462823)	-0.0218754	-0.0665624	0.0227069	0.33677	LOGISTIC-BINARY	Operative procedures - main OPCS4: D15.1 Myringotomy with insertion of ventilation tube through tympanic membrane	100091	Health-related outcomes	2000	Hospital inpatient	2005	Summary Operations	2005	Health-related outcomes > Hospital inpatient > Summary Operations
41200#H561	CAT-MUL	462480/343(462823)	0.0515803	-0.0540003	0.156491	0.336826	LOGISTIC-BINARY	Operative procedures - main OPCS4: H56.1 Biopsy of lesion of anus	100091	Health-related outcomes	2000	Hospital inpatient	2005	Summary Operations	2005	Health-related outcomes > Hospital inpatient > Summary Operations
41229#5QW	CAT-MUL	460320/2503(462823)	-0.019289	-0.0587078	0.0200485	0.337026	LOGISTIC-BINARY	PCT responsible for patient data: SOLIHULL PCT	100091	Health-related outcomes	2000	Hospital inpatient	2001	Summary Administration	2001	Health-related outcomes > Hospital inpatient > Summary Administration
41272#G233	CAT-MUL	462567/256(462823)	-0.060318	-0.183812	0.0624368	0.337029	LOGISTIC-BINARY	Operative procedures - OPCS4: G23.3 Repair of oesophageal hiatus using abdominal approach	100091	Health-related outcomes	2000	Hospital inpatient	2005	Summary Operations	2005	Health-related outcomes > Hospital inpatient > Summary Operations
41272#P293	CAT-MUL	462471/352(462823)	-0.0514832	-0.156862	0.0533585	0.337122	LOGISTIC-BINARY	Operative procedures - OPCS4: P29.3 Biopsy of lesion of vagina	100091	Health-related outcomes	2000	Hospital inpatient	2005	Summary Operations	2005	Health-related outcomes > Hospital inpatient > Summary Operations
41272#G693	CAT-MUL	462047/776(462823)	0.0343827	-0.0359733	0.104455	0.337183	LOGISTIC-BINARY	Operative procedures - OPCS4: G69.3 Ileectomy and anastomosis of ileum to ileum	100091	Health-related outcomes	2000	Hospital inpatient	2005	Summary Operations	2005	Health-related outcomes > Hospital inpatient > Summary Operations
30780	CONTINUOUS	440453	0.00143966	-0.001501	0.00438036	0.337294	LINEAR	LDL direct		100078	Biological samples	100079	Assay results	100080	Blood assays	17518	Biological samples > Assay results > Blood assays > Blood biochemistry
41200#K622	CAT-MUL	462115/708(462823)	0.036045	-0.0377331	0.109518	0.337311	LOGISTIC-BINARY	Operative procedures - main OPCS4: K62.2 Percutaneous transluminal ablation of atrial wall for atrial flutter	100091	Health-related outcomes	2000	Hospital inpatient	2005	Summary Operations	2005	Health-related outcomes > Hospital inpatient > Summary Operations
130106	DATE	461072/1751(462823)	0.0229367	-0.0239878	0.0697353	0.337355	LOGISTIC-BINARY	Date A63 first reported (other predominantly sexually transmitted diseases, not elsewhere classified)	2401	Health-related outcomes	First occurrences	First occurrences	2401	Health-related outcomes > First occurrences > Certain infectious and parasitic diseases
41229#5QN	CAT-MUL	462607/216(462823)	-0.0657246	-0.200387	0.0681168	0.337411	LOGISTIC-BINARY	PCT responsible for patient data: BOURNEMOUTH AND POOLE TEACHING PCT	100091	Health-related outcomes	2000	Hospital inpatient	2001	Summary Administration	2001	Health-related outcomes > Hospital inpatient > Summary Administration
41210#Q013	CAT-MUL	462063/760(462823)	0.0347562	-0.0364415	0.105663	0.337715	LOGISTIC-BINARY	Operative procedures - secondary OPCS4: Q01.3 Excision of lesion of cervix uteri	100091	Health-related outcomes	2000	Hospital inpatient	2005	Summary Operations	2005	Health-related outcomes > Hospital inpatient > Summary Operations
132474	DATE	462431/392(462823)	0.0482901	-0.0507259	0.146737	0.337797	LOGISTIC-BINARY	Date Q24 first reported (other congenital malformations of heart)	2417	Health-related outcomes	First occurrences	First occurrences	2417	Health-related outcomes > First occurrences > Congenital disruptions and chromosomal abnormalities
20003#1140879620	CAT-MUL	462444/302(462746)	0.0549301	-0.0578206	0.166932	0.338107	LOGISTIC-BINARY	Treatment/medication code: clomipramine	100000	UK Biobank Assessment Centre	100071	Verbal interview	100075	Medications	100075	UK Biobank Assessment Centre > Verbal interview > Medications
90108	CONTINUOUS	98437	0.00301742	-0.0031578	0.00919267	0.338212	LINEAR	Fraction acceleration <= 17 milli-gravities	100088	Additional exposures	1008	Physical activity measurement	1010	Acceleration intensity distribution	1010	Additional exposures > Physical activity measurement > Acceleration intensity distribution
41200#H019	CAT-MUL	462491/332(462823)	0.0523032	-0.0550827	0.158994	0.338262	LOGISTIC-BINARY	Operative procedures - main OPCS4: H01.9 Unspecified emergency excision of appendix	100091	Health-related outcomes	2000	Hospital inpatient	2005	Summary Operations	2005	Health-related outcomes > Hospital inpatient > Summary Operations
41272#C693	CAT-MUL	461650/1173(462823)	-0.0280981	-0.0856977	0.0293326	0.338303	LOGISTIC-BINARY	Operative procedures - OPCS4: C69.3 Injection into anterior chamber of eye	100091	Health-related outcomes	2000	Hospital inpatient	2005	Summary Operations	2005	Health-related outcomes > Hospital inpatient > Summary Operations
23028	INTEGER	8892	-0.0102042	-0.031099	0.0106906	0.338442	LINEAR	MC VP1 antigen for Merkel Cell Polyomavirus	100078	Biological samples	100079	Assay results	100080	Blood assays	1307	Biological samples > Assay results > Blood assays > Infectious Diseases > Infectious Disease Antigens
41248#5002	CAT-MUL	445965/254(446219)	0.0598681	-0.0631528	0.181976	0.338448	LOGISTIC-BINARY	Destinations on discharge from hospital (recoded): Transfer to other NHS provider: Obstetrics	100091	Health-related outcomes	2000	Hospital inpatient	2001	Summary Administration	2001	Health-related outcomes > Hospital inpatient > Summary Administration
104520	CAT-SIN	64885	-0.0193113	-0.0588522	0.0202296	0.33845	ORDERED-LOGISTIC	Melon intake		100089	Online follow-up	100090	Diet by 24-hour recall	100103	Fruit/vegetables yesterday	100103	Online follow-up > Diet by 24-hour recall > Fruit/vegetables yesterday
4142	CONTINUOUS	1098	-0.0280216	-0.0854452	0.0294021	0.338532	LINEAR	Speed of sound through heel, manual entry (left)	100000	UK Biobank Assessment Centre	100006	Physical measures	100018	Bone-densitometry of heel	100018	UK Biobank Assessment Centre > Physical measures > Bone-densitometry of heel
41210#K491	CAT-MUL	462586/237(462823)	0.0617553	-0.065221	0.187748	0.33867	LOGISTIC-BINARY	Operative procedures - secondary OPCS4: K49.1 Percutaneous transluminal balloon angioplasty of one coronary artery	100091	Health-related outcomes	2000	Hospital inpatient	2005	Summary Operations	2005	Health-related outcomes > Hospital inpatient > Summary Operations
2744	INTEGER	200127	0.00386814	-0.004057	0.0117933	0.338746	ORDERED-LOGISTIC	Birth weight of first child	100000	UK Biobank Assessment Centre	100025	Touchscreen	100068	Sex-specific factors	100069	UK Biobank Assessment Centre > Touchscreen > Sex-specific factors > Female-specific factors
130698	DATE	457978/4845(462823)	-0.0138673	-0.0423072	0.014531	0.338883	LOGISTIC-BINARY	Date E04 first reported (other non-toxic goitre)	2404	Health-related outcomes	First occurrences	First occurrences	2404	Health-related outcomes > First occurrences > Endocrine, nutritional and metabolic diseases
20003#1140861806	CAT-MUL	459994/2752(462746)	0.0183061	-0.0192756	0.0558133	0.339255	LOGISTIC-BINARY	Treatment/medication code: aspirin 75mg tablet	100000	UK Biobank Assessment Centre	100071	Verbal interview	100075	Medications	100075	UK Biobank Assessment Centre > Verbal interview > Medications
130342	DATE	458812/4011(462823)	0.0151132	-0.0159114	0.046084	0.339279	LOGISTIC-BINARY	Date B98 first reported (other specified infectious agents as the cause of diseases classified to other chapters)	2401	Health-related outcomes	First occurrences	First occurrences	2401	Health-related outcomes > First occurrences > Certain infectious and parasitic diseases
20003#1140865634	CAT-MUL	435480/27266(462746)	-0.0059973	-0.0183021	0.00630022	0.339291	LOGISTIC-BINARY	Treatment/medication code: omeprazole	100000	UK Biobank Assessment Centre	100071	Verbal interview	100075	Medications	100075	UK Biobank Assessment Centre > Verbal interview > Medications
22601#62133370	CAT-MUL	113436/243(113679)	0.0611634	-0.0647587	0.186133	0.33934	LOGISTIC-BINARY	Job coding: travel/tour guide	100089	Online follow-up	123	Work environment	130	Employment history	130	Online follow-up > Work environment > Employment history
23073	CAT-SIN	2960/1545(4505)	0.031036	-0.0326746	0.0947513	0.339598	LOGISTIC-BINARY	H. pylori Definition I seropositivity for Helicobacter pylori	100078	Biological samples	100079	Assay results	100080	Blood assays	51428	Biological samples > Assay results > Blood assays > Infectious Diseases
41210#Z561	CAT-MUL	462411/412(462823)	0.0467859	-0.0495072	0.142523	0.339602	LOGISTIC-BINARY	Operative procedures - secondary OPCS4: Z56.1 Flexor pollicis longus	100091	Health-related outcomes	2000	Hospital inpatient	2005	Summary Operations	2005	Health-related outcomes > Hospital inpatient > Summary Operations
41272#Z561	CAT-MUL	462411/412(462823)	0.0467859	-0.0495072	0.142523	0.339602	LOGISTIC-BINARY	Operative procedures - OPCS4: Z56.1 Flexor pollicis longus	100091	Health-related outcomes	2000	Hospital inpatient	2005	Summary Operations	2005	Health-related outcomes > Hospital inpatient > Summary Operations
20004#1130	CAT-MUL	459905/2841(462746)	-0.0179959	-0.0549762	0.0189123	0.339727	LOGISTIC-BINARY	Operation code: mouth/salivary gland surgery	100000	UK Biobank Assessment Centre	100071	Verbal interview	100076	Operations	100076	UK Biobank Assessment Centre > Verbal interview > Operations
41221#1	CAT-MUL	10095/470(10565)	-0.0453227	-0.13867	0.0475951	0.340169	LOGISTIC-BINARY	Delivery methods: Spontaneous other cephalic	100091	Health-related outcomes	2000	Hospital inpatient	2003	Summary Maternity	2003	Health-related outcomes > Hospital inpatient > Summary Maternity
41272#X675	CAT-MUL	462330/493(462823)	-0.0431582	-0.132132	0.0454312	0.340749	LOGISTIC-BINARY	Operative procedures - OPCS4: X67.5 Preparation for simple radiotherapy with imaging and simple calculation	100091	Health-related outcomes	2000	Hospital inpatient	2005	Summary Operations	2005	Health-related outcomes > Hospital inpatient > Summary Operations
5325-0	CAT-SIN	5212/7325	-999	-999	-999	0.340809	MULTINOMIAL-LOGISTIC	Ever had refractive laser eye surgery	100000	UK Biobank Assessment Centre	100006	Physical measures	100013	Eye measures	100099	UK Biobank Assessment Centre > Physical measures > Eye measures > Eye surgery/complications
20003#1140884700	CAT-MUL	462464/282(462746)	-0.0568957	-0.174362	0.0598862	0.341121	LOGISTIC-BINARY	Treatment/medication code: trimovate ointment	100000	UK Biobank Assessment Centre	100071	Verbal interview	100075	Medications	100075	UK Biobank Assessment Centre > Verbal interview > Medications
41229#5QH	CAT-MUL	461626/1197(462823)	0.0275255	-0.0292425	0.0841135	0.341188	LOGISTIC-BINARY	PCT responsible for patient data: GLOUCESTERSHIRE PCT	100091	Health-related outcomes	2000	Hospital inpatient	2001	Summary Administration	2001	Health-related outcomes > Hospital inpatient > Summary Administration
41272#W924	CAT-MUL	462435/388(462823)	0.0481287	-0.0512695	0.146939	0.34123	LOGISTIC-BINARY	Operative procedures - OPCS4: W92.4 Examination of joint under anaesthetic	100091	Health-related outcomes	2000	Hospital inpatient	2005	Summary Operations	2005	Health-related outcomes > Hospital inpatient > Summary Operations
41200#H331	CAT-MUL	462367/456(462823)	-0.0447673	-0.137166	0.0472033	0.341241	LOGISTIC-BINARY	Operative procedures - main OPCS4: H33.1 Abdominoperineal excision of rectum and end colostomy	100091	Health-related outcomes	2000	Hospital inpatient	2005	Summary Operations	2005	Health-related outcomes > Hospital inpatient > Summary Operations
40011#8160	CAT-MUL	462546/277(462823)	-0.0573367	-0.17585	0.0604816	0.341675	LOGISTIC-BINARY	Histology of cancer tumour: Bile Duct Adenocarcinoma	100091	Health-related outcomes	100092	Cancer register	100092	Cancer register	100092	Health-related outcomes > Cancer register
41272#C733	CAT-MUL	458815/4008(462823)	-0.0151576	-0.0464337	0.0160692	0.341793	LOGISTIC-BINARY	Operative procedures - OPCS4: C73.3 Capsulotomy of posterior lens capsule	100091	Health-related outcomes	2000	Hospital inpatient	2005	Summary Operations	2005	Health-related outcomes > Hospital inpatient > Summary Operations
20003#1141151016	CAT-MUL	462386/360(462746)	-0.0502451	-0.154105	0.0530707	0.341817	LOGISTIC-BINARY	Treatment/medication code: losartan potassium+hydrochlorothiazide 50mg/12.5mg tablet	100000	UK Biobank Assessment Centre	100071	Verbal interview	100075	Medications	100075	UK Biobank Assessment Centre > Verbal interview > Medications
20003#1140879792	CAT-MUL	462062/684(462746)	-0.0364685	-0.111806	0.0385793	0.34182	LOGISTIC-BINARY	Treatment/medication code: terbutaline	100000	UK Biobank Assessment Centre	100071	Verbal interview	100075	Medications	100075	UK Biobank Assessment Centre > Verbal interview > Medications
131834	DATE	459698/3125(462823)	0.0170577	-0.0181656	0.0522133	0.342075	LOGISTIC-BINARY	Date L97 first reported (ulcer of lower limb, not elsewhere classified)	2412	Health-related outcomes	First occurrences	First occurrences	2412	Health-related outcomes > First occurrences > Skin and subcutaneous tissue disorders
41246#1830	CAT-MUL	430635/13549(444184)	-0.0082968	-0.0254226	0.00881426	0.342145	LOGISTIC-BINARY	Treatment speciality of consultant (recoded): Neurosurgery	100091	Health-related outcomes	2000	Hospital inpatient	2001	Summary Administration	2001	Health-related outcomes > Hospital inpatient > Summary Administration
41200#K753	CAT-MUL	461231/1592(462823)	-0.0239049	-0.0733012	0.0253616	0.342243	LOGISTIC-BINARY	Operative procedures - main OPCS4: K75.3 Percutaneous transluminal balloon angioplasty and insertion of 1-2 stents into coronary artery	100091	Health-related outcomes	2000	Hospital inpatient	2005	Summary Operations	2005	Health-related outcomes > Hospital inpatient > Summary Operations
41272#C254	CAT-MUL	462440/383(462823)	-0.0486696	-0.149395	0.0515588	0.34247	LOGISTIC-BINARY	Operative procedures - OPCS4: C25.4 Dacryocystorhinostomy NEC	100091	Health-related outcomes	2000	Hospital inpatient	2005	Summary Operations	2005	Health-related outcomes > Hospital inpatient > Summary Operations
41210#F095	CAT-MUL	462545/278(462823)	0.0566419	-0.0607208	0.173184	0.342566	LOGISTIC-BINARY	Operative procedures - secondary OPCS4: F09.5 Surgical removal of retained root of tooth	100091	Health-related outcomes	2000	Hospital inpatient	2005	Summary Operations	2005	Health-related outcomes > Hospital inpatient > Summary Operations
131424	DATE	457631/5192(462823)	0.0132503	-0.0141383	0.0405984	0.342665	LOGISTIC-BINARY	Date J00 first reported (acute nasopharyngitis [common cold])	2410	Health-related outcomes	First occurrences	First occurrences	2410	Health-related outcomes > First occurrences > Respiratory system disorders
90092	CONTINUOUS	98437	0.00302627	-0.0032365	0.00928903	0.343592	LINEAR	Fraction acceleration <= 1 milli-gravities	100088	Additional exposures	1008	Physical activity measurement	1010	Acceleration intensity distribution	1010	Additional exposures > Physical activity measurement > Acceleration intensity distribution
20102#1	CAT-MUL	63703/1225(64928)	0.0273253	-0.0293187	0.0837967	0.343677	LOGISTIC-BINARY	Thickness of butter/margarine spread on crackers/crispbreads: thin	100089	Online follow-up	100090	Diet by 24-hour recall	100101	Bread/pasta/rice yesterday	100101	Online follow-up > Diet by 24-hour recall > Bread/pasta/rice yesterday
22601#21212592	CAT-MUL	113105/574(113679)	0.0395934	-0.0425533	0.121343	0.343681	LOGISTIC-BINARY	Job coding: civil engineer	100089	Online follow-up	123	Work environment	130	Employment history	130	Online follow-up > Work environment > Employment history
41272#T318	CAT-MUL	462590/233(462823)	0.0617982	-0.0665871	0.189209	0.343712	LOGISTIC-BINARY	Operative procedures - OPCS4: T31.8 Other specified other operations on anterior abdominal wall	100091	Health-related outcomes	2000	Hospital inpatient	2005	Summary Operations	2005	Health-related outcomes > Hospital inpatient > Summary Operations
132472	DATE	462187/636(462823)	0.0375004	-0.0402967	0.114955	0.343749	LOGISTIC-BINARY	Date Q23 first reported (congenital malformations of aortic and mitral valves)	2417	Health-related outcomes	First occurrences	First occurrences	2417	Health-related outcomes > First occurrences > Congenital disruptions and chromosomal abnormalities
90175	CONTINUOUS	98437	0.00302851	-0.0032412	0.00929817	0.343765	LINEAR	Calibration - maximum y stationary value	100088	Additional exposures	1008	Physical activity measurement	1012	Accelerometer calibration	1012	Additional exposures > Physical activity measurement > Accelerometer calibration
41272#V255	CAT-MUL	460667/2156(462823)	0.0204024	-0.0219179	0.0626242	0.344155	LOGISTIC-BINARY	Operative procedures - OPCS4: V25.5 Primary posterior decompression of lumbar spine NEC	100091	Health-related outcomes	2000	Hospital inpatient	2005	Summary Operations	2005	Health-related outcomes > Hospital inpatient > Summary Operations
41210#W318	CAT-MUL	462476/347(462823)	-0.0509235	-0.156825	0.0544164	0.344739	LOGISTIC-BINARY	Operative procedures - secondary OPCS4: W31.8 Other specified other autograft of bone	100091	Health-related outcomes	2000	Hospital inpatient	2005	Summary Operations	2005	Health-related outcomes > Hospital inpatient > Summary Operations
20003#1140911734	CAT-MUL	460125/2621(462746)	0.0185227	-0.0199412	0.0569065	0.344745	LOGISTIC-BINARY	Treatment/medication code: ginkgo forte tablet	100000	UK Biobank Assessment Centre	100071	Verbal interview	100075	Medications	100075	UK Biobank Assessment Centre > Verbal interview > Medications
20003#1140870788	CAT-MUL	459916/2830(462746)	0.0178529	-0.0192226	0.0548556	0.344815	LOGISTIC-BINARY	Treatment/medication code: calcium salts	100000	UK Biobank Assessment Centre	100071	Verbal interview	100075	Medications	100075	UK Biobank Assessment Centre > Verbal interview > Medications
20003#1141184726	CAT-MUL	462500/246(462746)	-0.0604121	-0.18614	0.0645138	0.34486	LOGISTIC-BINARY	Treatment/medication code: xalacom 0.005%/0.5% eye drops	100000	UK Biobank Assessment Centre	100071	Verbal interview	100075	Medications	100075	UK Biobank Assessment Centre > Verbal interview > Medications
22617#8133	CAT-MUL	113181/498(113679)	-0.0425828	-0.13115	0.0455623	0.344903	LOGISTIC-BINARY	Job code - historical: Routine inspectors and testers	100089	Online follow-up	123	Work environment	130	Employment history	130	Online follow-up > Work environment > Employment history
41210#X312	CAT-MUL	462324/499(462823)	0.0420564	-0.0454425	0.129095	0.344931	LOGISTIC-BINARY	Operative procedures - secondary OPCS4: X31.2 Intravenous pyelography	100091	Health-related outcomes	2000	Hospital inpatient	2005	Summary Operations	2005	Health-related outcomes > Hospital inpatient > Summary Operations
22660#103	CAT-MUL	93138/15673(108811)	-0.008196	-0.0252156	0.00881151	0.345069	LOGISTIC-BINARY	Gap coding: Full-time or part-time education	100089	Online follow-up	123	Work environment	130	Employment history	130	Online follow-up > Work environment > Employment history
20004#1483	CAT-MUL	454484/8262(462746)	-0.0105205	-0.0323738	0.0113087	0.345132	LOGISTIC-BINARY	Operation code: haemorroidectomy / piles surgery/ banding of piles	100000	UK Biobank Assessment Centre	100071	Verbal interview	100076	Operations	100076	UK Biobank Assessment Centre > Verbal interview > Operations
104180	CAT-SIN	64885	0.0139372	-0.0150095	0.042884	0.345326	ORDERED-LOGISTIC	Cauliflower intake	100089	Online follow-up	100090	Diet by 24-hour recall	100103	Fruit/vegetables yesterday	100103	Online follow-up > Diet by 24-hour recall > Fruit/vegetables yesterday
132020	DATE	460555/2268(462823)	-0.0199085	-0.0613062	0.0213999	0.345386	LOGISTIC-BINARY	Date N12 first reported (tubulo-interstitial nephritis, not specified as acute or chronic)	2414	Health-related outcomes	First occurrences	First occurrences	2414	Health-related outcomes > First occurrences > Genitourinary system disorders
41272#T301	CAT-MUL	462581/242(462823)	0.060248	-0.0653983	0.184923	0.345525	LOGISTIC-BINARY	Operative procedures - OPCS4: T30.1 Reopening of abdomen and re-exploration of intra-abdominal operation site and surgical arrest of postoperative bleeding	100091	Health-related outcomes	2000	Hospital inpatient	2005	Summary Operations	2005	Health-related outcomes > Hospital inpatient > Summary Operations
90017	CAT-SIN	2812/95625(98437)	0.0181322	-0.01951	0.055851	0.345598	LOGISTIC-BINARY	Data quality, calibrated on own data	100088	Additional exposures	1008	Physical activity measurement	1012	Accelerometer calibration	1012	Additional exposures > Physical activity measurement > Accelerometer calibration
41272#C851	CAT-MUL	460866/1957(462823)	-0.0214341	-0.0660361	0.023068	0.345707	LOGISTIC-BINARY	Operative procedures - OPCS4: C85.1 Retinopexy using cryotherapy	100091	Health-related outcomes	2000	Hospital inpatient	2005	Summary Operations	2005	Health-related outcomes > Hospital inpatient > Summary Operations
41200#S359	CAT-MUL	462573/250(462823)	0.0592234	-0.0643854	0.181901	0.345926	LOGISTIC-BINARY	Operative procedures - main OPCS4: S35.9 Unspecified split autograft of skin	100091	Health-related outcomes	2000	Hospital inpatient	2005	Summary Operations	2005	Health-related outcomes > Hospital inpatient > Summary Operations
41272#S434	CAT-MUL	462222/601(462823)	0.0383642	-0.0416125	0.117972	0.346045	LOGISTIC-BINARY	Operative procedures - OPCS4: S43.4 Removal of suture from skin NEC	100091	Health-related outcomes	2000	Hospital inpatient	2005	Summary Operations	2005	Health-related outcomes > Hospital inpatient > Summary Operations
41272#W332	CAT-MUL	462425/398(462823)	0.0470727	-0.0511486	0.144732	0.346238	LOGISTIC-BINARY	Operative procedures - OPCS4: W33.2 Debridement of open fracture of bone	100091	Health-related outcomes	2000	Hospital inpatient	2005	Summary Operations	2005	Health-related outcomes > Hospital inpatient > Summary Operations
41200#H041	CAT-MUL	462617/206(462823)	-0.0658702	-0.20342	0.0707358	0.34639	LOGISTIC-BINARY	Operative procedures - main OPCS4: H04.1 Panproctocolectomy and ileostomy	100091	Health-related outcomes	2000	Hospital inpatient	2005	Summary Operations	2005	Health-related outcomes > Hospital inpatient > Summary Operations
41200#W085	CAT-MUL	461675/1148(462823)	-0.027911	-0.0860928	0.0300991	0.346403	LOGISTIC-BINARY	Operative procedures - main OPCS4: W08.5 Partial excision of bone NEC	100091	Health-related outcomes	2000	Hospital inpatient	2005	Summary Operations	2005	Health-related outcomes > Hospital inpatient > Summary Operations
20004#1504	CAT-MUL	456250/6496(462746)	0.0117562	-0.0127462	0.0362262	0.346702	LOGISTIC-BINARY	Operation code: removal of mole/skin lesion	100000	UK Biobank Assessment Centre	100071	Verbal interview	100076	Operations	100076	UK Biobank Assessment Centre > Verbal interview > Operations
41272#W365	CAT-MUL	455922/6901(462823)	-0.0114494	-0.035313	0.0123849	0.34673	LOGISTIC-BINARY	Operative procedures - OPCS4: W36.5 Diagnostic extraction of bone marrow NEC	100091	Health-related outcomes	2000	Hospital inpatient	2005	Summary Operations	2005	Health-related outcomes > Hospital inpatient > Summary Operations
41272#L976	CAT-MUL	462577/246(462823)	-0.0601939	-0.185982	0.0648465	0.346946	LOGISTIC-BINARY	Operative procedures - OPCS4: L97.6 Insertion of vascular closure device	100091	Health-related outcomes	2000	Hospital inpatient	2005	Summary Operations	2005	Health-related outcomes > Hospital inpatient > Summary Operations
40011#8380	CAT-MUL	461212/1611(462823)	-0.0235877	-0.0728184	0.0255213	0.347107	LOGISTIC-BINARY	Histology of cancer tumour: Endometrioid carcinoma	100091	Health-related outcomes	100092	Cancer register	100092	Cancer register	100092	Health-related outcomes > Cancer register
41272#M612	CAT-MUL	462465/358(462823)	-0.049906	-0.154268	0.0539135	0.34743	LOGISTIC-BINARY	Operative procedures - OPCS4: M61.2 Retropubic prostatectomy	100091	Health-related outcomes	2000	Hospital inpatient	2005	Summary Operations	2005	Health-related outcomes > Hospital inpatient > Summary Operations
41272#Q552	CAT-MUL	461272/1551(462823)	-0.0239579	-0.0740062	0.0259602	0.347508	LOGISTIC-BINARY	Operative procedures - OPCS4: Q55.2 Examination of female genital tract under anaesthetic NEC	100091	Health-related outcomes	2000	Hospital inpatient	2005	Summary Operations	2005	Health-related outcomes > Hospital inpatient > Summary Operations
41210#Z815	CAT-MUL	460840/1983(462823)	-0.0211696	-0.0653934	0.0229515	0.34758	LOGISTIC-BINARY	Operative procedures - secondary OPCS4: Z81.5 Elbow joint	100091	Health-related outcomes	2000	Hospital inpatient	2005	Summary Operations	2005	Health-related outcomes > Hospital inpatient > Summary Operations
41272#Z815	CAT-MUL	460840/1983(462823)	-0.0211696	-0.0653934	0.0229515	0.34758	LOGISTIC-BINARY	Operative procedures - OPCS4: Z81.5 Elbow joint	100091	Health-related outcomes	2000	Hospital inpatient	2005	Summary Operations	2005	Health-related outcomes > Hospital inpatient > Summary Operations
30140	CONTINUOUS	448186	-0.0014016	-0.0043265	0.00152335	0.34764	LINEAR	Neutrophill count	100078	Biological samples	100079	Assay results	100080	Blood assays	100081	Biological samples > Assay results > Blood assays > Blood count
41200#M273	CAT-MUL	462410/413(462823)	0.046029	-0.0502971	0.141805	0.347646	LOGISTIC-BINARY	Operative procedures - main OPCS4: M27.3 Ureteroscopic extraction of calculus of ureter	100091	Health-related outcomes	2000	Hospital inpatient	2005	Summary Operations	2005	Health-related outcomes > Hospital inpatient > Summary Operations
41272#V552	CAT-MUL	457989/4834(462823)	-0.0136113	-0.0420416	0.0147773	0.347701	LOGISTIC-BINARY	Operative procedures - OPCS4: V55.2 Two levels of spine	100091	Health-related outcomes	2000	Hospital inpatient	2005	Summary Operations	2005	Health-related outcomes > Hospital inpatient > Summary Operations
103100	CAT-SIN	64869	0.0304408	-0.0331155	0.0939971	0.347858	ORDERED-LOGISTIC	Other meat intake	100089	Online follow-up	100090	Diet by 24-hour recall	100106	Meat/fish yesterday	100106	Online follow-up > Diet by 24-hour recall > Meat/fish yesterday
20004#1108	CAT-MUL	462204/542(462746)	0.0402448	-0.0439927	0.124073	0.347927	LOGISTIC-BINARY	Operation code: leg artery angioplasty +/- stent	100000	UK Biobank Assessment Centre	100071	Verbal interview	100076	Operations	100076	UK Biobank Assessment Centre > Verbal interview > Operations
41200#W771	CAT-MUL	462557/266(462823)	-0.0578398	-0.179035	0.0626341	0.34824	LOGISTIC-BINARY	Operative procedures - main OPCS4: W77.1 Repair of capsule of joint for stabilisation of joint NEC	100091	Health-related outcomes	2000	Hospital inpatient	2005	Summary Operations	2005	Health-related outcomes > Hospital inpatient > Summary Operations
40006#D037	CAT-MUL	462475/348(462823)	0.0502226	-0.0550331	0.154839	0.348282	LOGISTIC-BINARY	Type of cancer: ICD10: D03.7 Melanoma in situ of lower limb, including hip	100091	Health-related outcomes	100092	Cancer register	100092	Cancer register	100092	Health-related outcomes > Cancer register
41272#W151	CAT-MUL	461116/1707(462823)	0.022727	-0.0248348	0.0701638	0.348365	LOGISTIC-BINARY	Operative procedures - OPCS4: W15.1 Osteotomy of neck of first metatarsal bone	100091	Health-related outcomes	2000	Hospital inpatient	2005	Summary Operations	2005	Health-related outcomes > Hospital inpatient > Summary Operations
41272#S442	CAT-MUL	462561/262(462823)	0.0577021	-0.0633686	0.177896	0.348554	LOGISTIC-BINARY	Operative procedures - OPCS4: S44.2 Removal of metal from skin NEC	100091	Health-related outcomes	2000	Hospital inpatient	2005	Summary Operations	2005	Health-related outcomes > Hospital inpatient > Summary Operations
6140#1	CAT-MUL	12265/140541(152806)	-0.0088313	-0.0272898	0.00964168	0.348569	LOGISTIC-BINARY	Heating type(s) in home: Gas central heating	100000	UK Biobank Assessment Centre	100025	Touchscreen	100062	Sociodemographics	100066	UK Biobank Assessment Centre > Touchscreen > Sociodemographics > Household
41200#W844	CAT-MUL	462119/704(462823)	-0.035453	-0.109758	0.0385695	0.348816	LOGISTIC-BINARY	Operative procedures - main OPCS4: W84.4 Endoscopic decompression of joint	100091	Health-related outcomes	2000	Hospital inpatient	2005	Summary Operations	2005	Health-related outcomes > Hospital inpatient > Summary Operations
20003#1141192736	CAT-MUL	460045/2701(462746)	0.0180813	-0.0197862	0.0558703	0.348824	LOGISTIC-BINARY	Treatment/medication code: ezetimibe	100000	UK Biobank Assessment Centre	100071	Verbal interview	100075	Medications	100075	UK Biobank Assessment Centre > Verbal interview > Medications
41200#X352	CAT-MUL	458698/4125(462823)	-0.014667	-0.0453791	0.0159952	0.34888	LOGISTIC-BINARY	Operative procedures - main OPCS4: X35.2 Intravenous chemotherapy	100091	Health-related outcomes	2000	Hospital inpatient	2005	Summary Operations	2005	Health-related outcomes > Hospital inpatient > Summary Operations
22601#34323160	CAT-MUL	113171/508(113679)	0.0416482	-0.0457791	0.128635	0.349275	LOGISTIC-BINARY	Job coding: broadcasting professional, broadcaster, news reporter; radio or television journalist, director or producer	100089	Online follow-up	123	Work environment	130	Employment history	130	Online follow-up > Work environment > Employment history
22617#3432	CAT-MUL	113171/508(113679)	0.0416482	-0.0457791	0.128635	0.349275	LOGISTIC-BINARY	Job code - historical: Broadcasting associate professionals	100089	Online follow-up	123	Work environment	130	Employment history	130	Online follow-up > Work environment > Employment history
131186	DATE	446094/16729(462823)	0.00741532	-0.0081198	0.0229387	0.349294	LOGISTIC-BINARY	Date H40 first reported (glaucoma)	2407	Health-related outcomes	First occurrences	First occurrences	2407	Health-related outcomes > First occurrences > Eye and adnexa disorders
41272#M094	CAT-MUL	462497/326(462823)	0.0515352	-0.056733	0.159091	0.349319	LOGISTIC-BINARY	Operative procedures - OPCS4: M09.4 Endoscopic extraction of calculus of kidney NEC	100091	Health-related outcomes	2000	Hospital inpatient	2005	Summary Operations	2005	Health-related outcomes > Hospital inpatient > Summary Operations
41210#Z975	CAT-MUL	462463/360(462823)	-0.0495818	-0.153734	0.0540387	0.349626	LOGISTIC-BINARY	Operative procedures - secondary OPCS4: Z97.5 External iliac artery	100091	Health-related outcomes	2000	Hospital inpatient	2005	Summary Operations	2005	Health-related outcomes > Hospital inpatient > Summary Operations
41272#Z975	CAT-MUL	462463/360(462823)	-0.0495818	-0.153734	0.0540387	0.349626	LOGISTIC-BINARY	Operative procedures - OPCS4: Z97.5 External iliac artery	100091	Health-related outcomes	2000	Hospital inpatient	2005	Summary Operations	2005	Health-related outcomes > Hospital inpatient > Summary Operations
21051	CAT-SIN	166278	0.00479017	-0.0052482	0.0148285	0.349643	ORDERED-LOGISTIC	Degree bothered by headaches in the last 3 months	100089	Online follow-up	153	Digestive health	153	Digestive health	153	Online follow-up > Digestive health
22617#2451	CAT-MUL	112167/1512(113679)	0.0242327	-0.0266209	0.0749424	0.34965	LOGISTIC-BINARY	Job code - historical: Librarians	100089	Online follow-up	123	Work environment	130	Employment history	130	Online follow-up > Work environment > Employment history
130918	DATE	461913/910(462823)	0.031005	-0.034094	0.0958596	0.349677	LOGISTIC-BINARY	Date F50 first reported (eating disorders)	2405	Health-related outcomes	First occurrences	First occurrences	2405	Health-related outcomes > First occurrences > Mental and behavioural disorders
90024	CONTINUOUS	98437	-0.0029269	-0.0090618	0.00320797	0.349741	LINEAR	Saturday average acceleration	100088	Additional exposures	1008	Physical activity measurement	1009	Acceleration averages	1009	Additional exposures > Physical activity measurement > Acceleration averages
41210#Z699	CAT-MUL	462580/243(462823)	0.0596623	-0.0658807	0.18426	0.349887	LOGISTIC-BINARY	Operative procedures - secondary OPCS4: Z69.9 Humerus NEC	100091	Health-related outcomes	2000	Hospital inpatient	2005	Summary Operations	2005	Health-related outcomes > Hospital inpatient > Summary Operations
41272#Z699	CAT-MUL	462580/243(462823)	0.0596623	-0.0658807	0.18426	0.349887	LOGISTIC-BINARY	Operative procedures - OPCS4: Z69.9 Humerus NEC	100091	Health-related outcomes	2000	Hospital inpatient	2005	Summary Operations	2005	Health-related outcomes > Hospital inpatient > Summary Operations
1001	CAT-SIN	46980	0.00792956	-0.0086977	0.0245569	0.349935	ORDERED-LOGISTIC	Duration of strenuous sports	100000	UK Biobank Assessment Centre	100025	Touchscreen	100050	Lifestyle and environment	100054	UK Biobank Assessment Centre > Touchscreen > Lifestyle and environment > Physical activity
41200#J749	CAT-MUL	462010/813(462823)	-0.032878	-0.101967	0.0359708	0.350155	LOGISTIC-BINARY	Operative procedures - main OPCS4: J74.9 Unspecified endoscopic ultrasound examination of pancreas	100091	Health-related outcomes	2000	Hospital inpatient	2005	Summary Operations	2005	Health-related outcomes > Hospital inpatient > Summary Operations
41272#K632	CAT-MUL	462420/403(462823)	0.0464572	-0.0512796	0.143654	0.350236	LOGISTIC-BINARY	Operative procedures - OPCS4: K63.2 Angiocardiography of right side of heart NEC	100091	Health-related outcomes	2000	Hospital inpatient	2005	Summary Operations	2005	Health-related outcomes > Hospital inpatient > Summary Operations
41272#K636	CAT-MUL	449802/13021(462823)	-0.0083624	-0.025918	0.00917782	0.350298	LOGISTIC-BINARY	Operative procedures - OPCS4: K63.6 Coronary arteriography NEC	100091	Health-related outcomes	2000	Hospital inpatient	2005	Summary Operations	2005	Health-related outcomes > Hospital inpatient > Summary Operations
41210#W919	CAT-MUL	461742/1081(462823)	-0.0285252	-0.0884964	0.0312626	0.350488	LOGISTIC-BINARY	Operative procedures - secondary OPCS4: W91.9 Unspecified other manipulation of joint	100091	Health-related outcomes	2000	Hospital inpatient	2005	Summary Operations	2005	Health-related outcomes > Hospital inpatient > Summary Operations
41200#P273	CAT-MUL	461410/1413(462823)	-0.0250065	-0.0775787	0.0274231	0.350551	LOGISTIC-BINARY	Operative procedures - main OPCS4: P27.3 Colposcopy of vagina	100091	Health-related outcomes	2000	Hospital inpatient	2005	Summary Operations	2005	Health-related outcomes > Hospital inpatient > Summary Operations
20003#1140871024	CAT-MUL	459419/3327(462746)	0.0162123	-0.0178742	0.0502339	0.350777	LOGISTIC-BINARY	Treatment/medication code: vitamin b compound tablet	100000	UK Biobank Assessment Centre	100071	Verbal interview	100075	Medications	100075	UK Biobank Assessment Centre > Verbal interview > Medications
41272#Q178	CAT-MUL	462113/710(462823)	-0.0352069	-0.109298	0.0386022	0.350788	LOGISTIC-BINARY	Operative procedures - OPCS4: Q17.8 Other specified therapeutic endoscopic operations on uterus	100091	Health-related outcomes	2000	Hospital inpatient	2005	Summary Operations	2005	Health-related outcomes > Hospital inpatient > Summary Operations
3839	INTEGER	78672	-0.0062752	-0.0194572	0.00690685	0.350803	ORDERED-LOGISTIC	Number of spontaneous miscarriages	100000	UK Biobank Assessment Centre	100025	Touchscreen	100068	Sex-specific factors	100069	UK Biobank Assessment Centre > Touchscreen > Sex-specific factors > Female-specific factors
104510	CAT-SIN	64853	-0.0264344	-0.081968	0.0290991	0.350836	ORDERED-LOGISTIC	Mango intake	100089	Online follow-up	100090	Diet by 24-hour recall	100103	Fruit/vegetables yesterday	100103	Online follow-up > Diet by 24-hour recall > Fruit/vegetables yesterday
20003#1140861832	CAT-MUL	462154/592(462746)	0.0382446	-0.0423277	0.118421	0.35105	LOGISTIC-BINARY	Treatment/medication code: tranexamic acid	100000	UK Biobank Assessment Centre	100071	Verbal interview	100075	Medications	100075	UK Biobank Assessment Centre > Verbal interview > Medications
22601#41213240	CAT-MUL	113426/253(113679)	0.0584532	-0.0648934	0.180889	0.351262	LOGISTIC-BINARY	Job coding: credit controller/supervisor	100089	Online follow-up	123	Work environment	130	Employment history	130	Online follow-up > Work environment > Employment history
41210#A671	CAT-MUL	462551/272(462823)	-0.0568943	-0.176846	0.0623985	0.351326	LOGISTIC-BINARY	Operative procedures - secondary OPCS4: A67.1 Cubital tunnel release	100091	Health-related outcomes	2000	Hospital inpatient	2005	Summary Operations	2005	Health-related outcomes > Hospital inpatient > Summary Operations
41272#L271	CAT-MUL	462510/313(462823)	0.0525349	-0.0583094	0.162638	0.351368	LOGISTIC-BINARY	Operative procedures - OPCS4: L27.1 Endovascular insertion of stent graft for infrarenal abdominal aortic aneurysm	100091	Health-related outcomes	2000	Hospital inpatient	2005	Summary Operations	2005	Health-related outcomes > Hospital inpatient > Summary Operations
22617#3111	CAT-MUL	110496/3183(113679)	0.0167264	-0.018507	0.0518926	0.351671	LOGISTIC-BINARY	Job code - historical: Laboratory technicians	100089	Online follow-up	123	Work environment	130	Employment history	130	Online follow-up > Work environment > Employment history
131988	DATE	462000/823(462823)	-0.0325837	-0.101281	0.0358701	0.351729	LOGISTIC-BINARY	Date M93 first reported (other osteochondropathies)	2413	Health-related outcomes	First occurrences	First occurrences	2413	Health-related outcomes > First occurrences > Musculoskeletal system and connective tissue disorders
41272#G451	CAT-MUL	379294/83529(462823)	-0.003585	-0.0111356	0.00396358	0.352	LOGISTIC-BINARY	Operative procedures - OPCS4: G45.1 Fibreoptic endoscopic examination of upper gastrointestinal tract and biopsy of lesion of upper gastrointestinal tract	100091	Health-related outcomes	2000	Hospital inpatient	2005	Summary Operations	2005	Health-related outcomes > Hospital inpatient > Summary Operations
41272#S151	CAT-MUL	461592/1231(462823)	0.0265025	-0.029435	0.0822627	0.352341	LOGISTIC-BINARY	Operative procedures - OPCS4: S15.1 Biopsy of lesion of skin of head or neck NEC	100091	Health-related outcomes	2000	Hospital inpatient	2005	Summary Operations	2005	Health-related outcomes > Hospital inpatient > Summary Operations
131868	DATE	449454/13369(462823)	-0.0082164	-0.0255399	0.00909213	0.352372	LOGISTIC-BINARY	Date M15 first reported (polyarthrosis)	2413	Health-related outcomes	First occurrences	First occurrences	2413	Health-related outcomes > First occurrences > Musculoskeletal system and connective tissue disorders
41200#X355	CAT-MUL	462598/225(462823)	-0.0623075	-0.194044	0.0686107	0.352499	LOGISTIC-BINARY	Operative procedures - main OPCS4: X35.5 Intravenous injection of antimicrobial therapy	100091	Health-related outcomes	2000	Hospital inpatient	2005	Summary Operations	2005	Health-related outcomes > Hospital inpatient > Summary Operations
130806	DATE	462429/394(462823)	0.0466254	-0.0519572	0.144635	0.352583	LOGISTIC-BINARY	Date E74 first reported (other disorders of carbohydrate metabolism)	2404	Health-related outcomes	First occurrences	First occurrences	2404	Health-related outcomes > First occurrences > Endocrine, nutritional and metabolic diseases
41210#Z398	CAT-MUL	462353/470(462823)	0.0427399	-0.0476081	0.13261	0.3526	LOGISTIC-BINARY	Operative procedures - secondary OPCS4: Z39.8 Specified vein NEC	100091	Health-related outcomes	2000	Hospital inpatient	2005	Summary Operations	2005	Health-related outcomes > Hospital inpatient > Summary Operations
41272#Z398	CAT-MUL	462353/470(462823)	0.0427399	-0.0476081	0.13261	0.3526	LOGISTIC-BINARY	Operative procedures - OPCS4: Z39.8 Specified vein NEC	100091	Health-related outcomes	2000	Hospital inpatient	2005	Summary Operations	2005	Health-related outcomes > Hospital inpatient > Summary Operations
2634	CAT-SIN	182717	0.00384203	-0.0042598	0.0119438	0.352646	ORDERED-LOGISTIC	Duration of heavy DIY	100000	UK Biobank Assessment Centre	100025	Touchscreen	100050	Lifestyle and environment	100054	UK Biobank Assessment Centre > Touchscreen > Lifestyle and environment > Physical activity
41210#O162	CAT-MUL	462505/318(462823)	-0.0523201	-0.162947	0.0577066	0.352713	LOGISTIC-BINARY	Operative procedures - secondary OPCS4: O16.2 Spine NEC	100091	Health-related outcomes	2000	Hospital inpatient	2005	Summary Operations	2005	Health-related outcomes > Hospital inpatient > Summary Operations
41272#O162	CAT-MUL	462505/318(462823)	-0.0523201	-0.162947	0.0577066	0.352713	LOGISTIC-BINARY	Operative procedures - OPCS4: O16.2 Spine NEC	100091	Health-related outcomes	2000	Hospital inpatient	2005	Summary Operations	2005	Health-related outcomes > Hospital inpatient > Summary Operations
41210#Z354	CAT-MUL	462537/286(462823)	-0.0551708	-0.171901	0.0608883	0.35296	LOGISTIC-BINARY	Operative procedures - secondary OPCS4: Z35.4 Middle cerebral artery	100091	Health-related outcomes	2000	Hospital inpatient	2005	Summary Operations	2005	Health-related outcomes > Hospital inpatient > Summary Operations
41272#Z354	CAT-MUL	462537/286(462823)	-0.0551708	-0.171901	0.0608883	0.35296	LOGISTIC-BINARY	Operative procedures - OPCS4: Z35.4 Middle cerebral artery	100091	Health-related outcomes	2000	Hospital inpatient	2005	Summary Operations	2005	Health-related outcomes > Hospital inpatient > Summary Operations
41210#T878	CAT-MUL	461551/1272(462823)	-0.0261166	-0.0813028	0.0289108	0.352968	LOGISTIC-BINARY	Operative procedures - secondary OPCS4: T87.8 Other specified excision or biopsy of lymph node	100091	Health-related outcomes	2000	Hospital inpatient	2005	Summary Operations	2005	Health-related outcomes > Hospital inpatient > Summary Operations
41229#5K6	CAT-MUL	462589/234(462823)	0.0606491	-0.0677527	0.188179	0.353002	LOGISTIC-BINARY	PCT responsible for patient data: HARROW PCT	100091	Health-related outcomes	2000	Hospital inpatient	2001	Summary Administration	2001	Health-related outcomes > Hospital inpatient > Summary Administration
20084#475	CAT-MUL	64285/643(64928)	-0.0370044	-0.11526	0.0409539	0.353136	LOGISTIC-BINARY	Vitamin and/or mineral supplement use: Vitamin A	100089	Online follow-up	100090	Diet by 24-hour recall	100112	Vitamin/mineral supplements yesterday	100112	Online follow-up > Diet by 24-hour recall > Vitamin/mineral supplements yesterday
41200#Q178	CAT-MUL	462190/633(462823)	-0.0370946	-0.115561	0.0410567	0.353222	LOGISTIC-BINARY	Operative procedures - main OPCS4: Q17.8 Other specified therapeutic endoscopic operations on uterus	100091	Health-related outcomes	2000	Hospital inpatient	2005	Summary Operations	2005	Health-related outcomes > Hospital inpatient > Summary Operations
20004#1463	CAT-MUL	460820/1926(462746)	-0.0212482	-0.0661595	0.0235585	0.353227	LOGISTIC-BINARY	Operation code: rectal or colon polypectomy	100000	UK Biobank Assessment Centre	100071	Verbal interview	100076	Operations	100076	UK Biobank Assessment Centre > Verbal interview > Operations
131560	DATE	455244/7579(462823)	0.0107567	-0.0119671	0.0334531	0.353234	LOGISTIC-BINARY	Date K04 first reported (diseases of pulp and periapical tissues)	2411	Health-related outcomes	First occurrences	First occurrences	2411	Health-related outcomes > First occurrences > Digestive system disorders
41200#G802	CAT-MUL	461658/1165(462823)	0.0271807	-0.0303138	0.0844894	0.353384	LOGISTIC-BINARY	Operative procedures - main OPCS4: G80.2 Wireless capsule endoscopy	100091	Health-related outcomes	2000	Hospital inpatient	2005	Summary Operations	2005	Health-related outcomes > Hospital inpatient > Summary Operations
23014	INTEGER	8892	-0.0099016	-0.0308227	0.0110194	0.353563	LINEAR	LANA antigen for Kaposi's Sarcoma-Associated Herpesvirus	100078	Biological samples	100079	Assay results	100080	Blood assays	1307	Biological samples > Assay results > Blood assays > Infectious Diseases > Infectious Disease Antigens
2684	INTEGER	149347	-0.0049339	-0.0153583	0.00549044	0.353575	ORDERED-LOGISTIC	Years since last breast cancer screening / mammogram	100000	UK Biobank Assessment Centre	100025	Touchscreen	100068	Sex-specific factors	100069	UK Biobank Assessment Centre > Touchscreen > Sex-specific factors > Female-specific factors
20003#1140852976	CAT-MUL	448572/14174(462746)	-0.0079202	-0.0246716	0.00881687	0.353883	LOGISTIC-BINARY	Treatment/medication code: multivitamins	100000	UK Biobank Assessment Centre	100071	Verbal interview	100075	Medications	100075	UK Biobank Assessment Centre > Verbal interview > Medications
20004#1105	CAT-MUL	462474/272(462746)	0.0559833	-0.0627926	0.173917	0.353946	LOGISTIC-BINARY	Operation code: carotid artery surgery/endarterectomy	100000	UK Biobank Assessment Centre	100071	Verbal interview	100076	Operations	100076	UK Biobank Assessment Centre > Verbal interview > Operations
100540	CAT-SIN	64107/706(64813)	-0.0352931	-0.110066	0.039192	0.354	LOGISTIC-BINARY	Low calorie hot chocolate intake	100089	Online follow-up	100090	Diet by 24-hour recall	100104	Hot/cold beverages yesterday	100104	Online follow-up > Diet by 24-hour recall > Hot/cold beverages yesterday
6149#2	CAT-MUL	447619/13308(460927)	-0.0081629	-0.025433	0.00909185	0.354019	LOGISTIC-BINARY	Mouth/teeth dental problems: Painful gums	100000	UK Biobank Assessment Centre	100025	Touchscreen	100036	Health and medical history	100046	UK Biobank Assessment Centre > Touchscreen > Health and medical history > Mouth
41210#Z311	CAT-MUL	462218/605(462823)	0.0375504	-0.0420563	0.116787	0.354132	LOGISTIC-BINARY	Operative procedures - secondary OPCS4: Z31.1 Pancreas	100091	Health-related outcomes	2000	Hospital inpatient	2005	Summary Operations	2005	Health-related outcomes > Hospital inpatient > Summary Operations
41272#Z311	CAT-MUL	462218/605(462823)	0.0375504	-0.0420563	0.116787	0.354132	LOGISTIC-BINARY	Operative procedures - OPCS4: Z31.1 Pancreas	100091	Health-related outcomes	2000	Hospital inpatient	2005	Summary Operations	2005	Health-related outcomes > Hospital inpatient > Summary Operations
6179#2	CAT-MUL	371884/89314(461198)	0.00350746	-0.003917	0.0109303	0.354429	LOGISTIC-BINARY	Mineral and other dietary supplements: Glucosamine	100000	UK Biobank Assessment Centre	100025	Touchscreen	100036	Health and medical history	100045	UK Biobank Assessment Centre > Touchscreen > Health and medical history > Medication
41200#Q432	CAT-MUL	462514/309(462823)	-0.0528968	-0.165193	0.0587434	0.354553	LOGISTIC-BINARY	Operative procedures - main OPCS4: Q43.2 Excision of lesion of ovary	100091	Health-related outcomes	2000	Hospital inpatient	2005	Summary Operations	2005	Health-related outcomes > Hospital inpatient > Summary Operations
41272#S275	CAT-MUL	460179/2644(462823)	0.0180612	-0.0202195	0.0562614	0.354608	LOGISTIC-BINARY	Operative procedures - OPCS4: S27.5 Local flap of skin to head or neck NEC	100091	Health-related outcomes	2000	Hospital inpatient	2005	Summary Operations	2005	Health-related outcomes > Hospital inpatient > Summary Operations
41272#L593	CAT-MUL	462588/235(462823)	-0.0606197	-0.189377	0.0673018	0.354652	LOGISTIC-BINARY	Operative procedures - OPCS4: L59.3 Bypass of femoral artery by anastomosis of femoral artery to popliteal artery using vein graft NEC	100091	Health-related outcomes	2000	Hospital inpatient	2005	Summary Operations	2005	Health-related outcomes > Hospital inpatient > Summary Operations
41210#Z722	CAT-MUL	462523/300(462823)	0.0532919	-0.0599281	0.165759	0.354709	LOGISTIC-BINARY	Operative procedures - secondary OPCS4: Z72.2 Scaphoid bone	100091	Health-related outcomes	2000	Hospital inpatient	2005	Summary Operations	2005	Health-related outcomes > Hospital inpatient > Summary Operations
41272#Z722	CAT-MUL	462523/300(462823)	0.0532919	-0.0599281	0.165759	0.354709	LOGISTIC-BINARY	Operative procedures - OPCS4: Z72.2 Scaphoid bone	100091	Health-related outcomes	2000	Hospital inpatient	2005	Summary Operations	2005	Health-related outcomes > Hospital inpatient > Summary Operations
41272#L352	CAT-MUL	461450/1373(462823)	0.0249485	-0.0279801	0.0777175	0.354812	LOGISTIC-BINARY	Operative procedures - OPCS4: L35.2 Arteriography of cerebral artery	100091	Health-related outcomes	2000	Hospital inpatient	2005	Summary Operations	2005	Health-related outcomes > Hospital inpatient > Summary Operations
41200#G435	CAT-MUL	462605/218(462823)	0.0624324	-0.0703067	0.194135	0.354816	LOGISTIC-BINARY	Operative procedures - main OPCS4: G43.5 Fibreoptic endoscopic destruction of lesion of upper gastrointestinal tract NEC	100091	Health-related outcomes	2000	Hospital inpatient	2005	Summary Operations	2005	Health-related outcomes > Hospital inpatient > Summary Operations
41272#X715	CAT-MUL	458273/4550(462823)	-0.0138332	-0.043159	0.0154494	0.354818	LOGISTIC-BINARY	Operative procedures - OPCS4: X71.5 Procurement of drugs for chemotherapy for neoplasm for regimens in Band 10	100091	Health-related outcomes	2000	Hospital inpatient	2005	Summary Operations	2005	Health-related outcomes > Hospital inpatient > Summary Operations
20003#1141146234	CAT-MUL	448899/13847(462746)	0.00804921	-0.0090109	0.0250951	0.3549	LOGISTIC-BINARY	Treatment/medication code: atorvastatin	100000	UK Biobank Assessment Centre	100071	Verbal interview	100075	Medications	100075	UK Biobank Assessment Centre > Verbal interview > Medications
2129	CAT-SIN	423851/38687(462538)	0.0049656	-0.0055579	0.0154844	0.354928	LOGISTIC-BINARY	Answered sexual history questions	100000	UK Biobank Assessment Centre	100025	Touchscreen	100050	Lifestyle and environment	100056	UK Biobank Assessment Centre > Touchscreen > Lifestyle and environment > Sexual factors
22130	CAT-SIN	114382/1708(116090)	-0.0227459	-0.0710312	0.0254146	0.35521	LOGISTIC-BINARY	Doctor diagnosed COPD (chronic obstructive pulmonary disease)	100089	Online follow-up	123	Work environment	132	Medical information	132	Online follow-up > Work environment > Medical information
131122	DATE	462470/353(462823)	-0.0494882	-0.154673	0.0551526	0.355275	LOGISTIC-BINARY	Date G97 first reported (postprocedural disorders of nervous system, not elsewhere classified)	2406	Health-related outcomes	First occurrences	First occurrences	2406	Health-related outcomes > First occurrences > Nervous system disorders
41210#V552	CAT-MUL	457990/4833(462823)	-0.0134	-0.041833	0.0149911	0.355278	LOGISTIC-BINARY	Operative procedures - secondary OPCS4: V55.2 Two levels of spine	100091	Health-related outcomes	2000	Hospital inpatient	2005	Summary Operations	2005	Health-related outcomes > Hospital inpatient > Summary Operations
41210#S421	CAT-MUL	461072/1751(462823)	-0.0221553	-0.0692038	0.0247761	0.355411	LOGISTIC-BINARY	Operative procedures - secondary OPCS4: S42.1 Primary suture of skin NEC	100091	Health-related outcomes	2000	Hospital inpatient	2005	Summary Operations	2005	Health-related outcomes > Hospital inpatient > Summary Operations
40006#C829	CAT-MUL	462476/347(462823)	-0.0499148	-0.156079	0.0557221	0.355652	LOGISTIC-BINARY	Type of cancer: ICD10: C82.9 Follicular non-Hodgkin's lymphoma, unspecified	100091	Health-related outcomes	100092	Cancer register	100092	Cancer register	100092	Health-related outcomes > Cancer register
20551#3	CAT-MUL	149024/280(149304)	0.0551153	-0.0622369	0.171645	0.355691	LOGISTIC-BINARY	Substance of prescription or over-the-counter medication addiction: Something else	100089	Online follow-up	136	Mental health	141	Addictions	141	Online follow-up > Mental health > Addictions
41272#Q074	CAT-MUL	451051/11772(462823)	-0.0087304	-0.0272712	0.00979311	0.355802	LOGISTIC-BINARY	Operative procedures - OPCS4: Q07.4 Total abdominal hysterectomy NEC	100091	Health-related outcomes	2000	Hospital inpatient	2005	Summary Operations	2005	Health-related outcomes > Hospital inpatient > Summary Operations
130970	DATE	462565/258(462823)	0.057202	-0.0647563	0.178266	0.356256	LOGISTIC-BINARY	Date F84 first reported (pervasive developmental disorders)	2405	Health-related outcomes	First occurrences	First occurrences	2405	Health-related outcomes > First occurrences > Mental and behavioural disorders
22617#3119	CAT-MUL	111202/2477(113679)	0.0187447	-0.0211232	0.0585262	0.356261	LOGISTIC-BINARY	Job code - historical: Science and engineering technicians n.e.c.	100089	Online follow-up	123	Work environment	130	Employment history	130	Online follow-up > Work environment > Employment history
41210#W858	CAT-MUL	462553/270(462823)	0.0558565	-0.0632313	0.174097	0.356299	LOGISTIC-BINARY	Operative procedures - secondary OPCS4: W85.8 Other specified therapeutic endoscopic operations on cavity of knee joint	100091	Health-related outcomes	2000	Hospital inpatient	2005	Summary Operations	2005	Health-related outcomes > Hospital inpatient > Summary Operations
41272#P091	CAT-MUL	461184/1639(462823)	-0.0229202	-0.0716912	0.0257292	0.356406	LOGISTIC-BINARY	Operative procedures - OPCS4: P09.1 Biopsy of lesion of vulva	100091	Health-related outcomes	2000	Hospital inpatient	2005	Summary Operations	2005	Health-related outcomes > Hospital inpatient > Summary Operations
22601#24313288	CAT-MUL	113157/522(113679)	0.040341	-0.045661	0.12591	0.35669	LOGISTIC-BINARY	Job coding: architect, landscape architect/designer, structural designer	100089	Online follow-up	123	Work environment	130	Employment history	130	Online follow-up > Work environment > Employment history
41210#Z289	CAT-MUL	461736/1087(462823)	-0.0280674	-0.0878433	0.0315271	0.356712	LOGISTIC-BINARY	Operative procedures - secondary OPCS4: Z28.9 Large intestine NEC	100091	Health-related outcomes	2000	Hospital inpatient	2005	Summary Operations	2005	Health-related outcomes > Hospital inpatient > Summary Operations
41272#Z289	CAT-MUL	461736/1087(462823)	-0.0280674	-0.0878433	0.0315271	0.356712	LOGISTIC-BINARY	Operative procedures - OPCS4: Z28.9 Large intestine NEC	100091	Health-related outcomes	2000	Hospital inpatient	2005	Summary Operations	2005	Health-related outcomes > Hospital inpatient > Summary Operations
131976	DATE	461789/1034(462823)	-0.0287301	-0.0899439	0.0322883	0.356881	LOGISTIC-BINARY	Date M87 first reported (osteonecrosis)	2413	Health-related outcomes	First occurrences	First occurrences	2413	Health-related outcomes > First occurrences > Musculoskeletal system and connective tissue disorders
41200#V092	CAT-MUL	462237/586(462823)	0.0378983	-0.0429209	0.118327	0.356923	LOGISTIC-BINARY	Operative procedures - main OPCS4: V09.2 Reduction of fracture of nasal bone NEC	100091	Health-related outcomes	2000	Hospital inpatient	2005	Summary Operations	2005	Health-related outcomes > Hospital inpatient > Summary Operations
20126-0	CAT-SIN	79646/110361	-999	-999	-999	0.357215	MULTINOMIAL-LOGISTIC	Bipolar and major depression status	100000	UK Biobank Assessment Centre	100025	Touchscreen	100059	Psychosocial factors	100060	UK Biobank Assessment Centre > Touchscreen > Psychosocial factors > Mental health
41272#K518	CAT-MUL	460988/1835(462823)	-0.0215832	-0.0675937	0.0243181	0.357323	LOGISTIC-BINARY	Operative procedures - OPCS4: K51.8 Other specified diagnostic transluminal operations on coronary artery	100091	Health-related outcomes	2000	Hospital inpatient	2005	Summary Operations	2005	Health-related outcomes > Hospital inpatient > Summary Operations
41229#5M3	CAT-MUL	461905/918(462823)	0.0304054	-0.0344645	0.095038	0.357414	LOGISTIC-BINARY	PCT responsible for patient data: WALSALL TEACHING PCT	100091	Health-related outcomes	2000	Hospital inpatient	2001	Summary Administration	2001	Health-related outcomes > Hospital inpatient > Summary Administration
41210#C792	CAT-MUL	461601/1222(462823)	0.026307	-0.029821	0.0822577	0.357542	LOGISTIC-BINARY	Operative procedures - secondary OPCS4: C79.2 Vitrectomy using pars plana approach	100091	Health-related outcomes	2000	Hospital inpatient	2005	Summary Operations	2005	Health-related outcomes > Hospital inpatient > Summary Operations
41229#5H8	CAT-MUL	459304/3519(462823)	-0.0156543	-0.0490398	0.0176763	0.357697	LOGISTIC-BINARY	PCT responsible for patient data: ROTHERHAM PCT	100091	Health-related outcomes	2000	Hospital inpatient	2001	Summary Administration	2001	Health-related outcomes > Hospital inpatient > Summary Administration
6017	CAT-SIN	69512	0.0153572	-0.0173691	0.0480834	0.357706	ORDERED-LOGISTIC	Able to walk or cycle unaided for 10 minutes	100000	UK Biobank Assessment Centre	100006	Physical measures	100012	ECG during exercise	100012	UK Biobank Assessment Centre > Physical measures > ECG during exercise
130704	DATE	460569/2254(462823)	-0.0194959	-0.061088	0.0220084	0.357747	LOGISTIC-BINARY	Date E07 first reported (other disorders of thyroid)	2404	Health-related outcomes	First occurrences	First occurrences	2404	Health-related outcomes > First occurrences > Endocrine, nutritional and metabolic diseases
41272#L916	CAT-MUL	462500/323(462823)	-0.0514433	-0.161342	0.0578998	0.357761	LOGISTIC-BINARY	Operative procedures - OPCS4: L91.6 Cannulation of vein NEC	100091	Health-related outcomes	2000	Hospital inpatient	2005	Summary Operations	2005	Health-related outcomes > Hospital inpatient > Summary Operations
22601#34153170	CAT-MUL	113473/206(113679)	-0.0646453	-0.202885	0.0726687	0.357857	LOGISTIC-BINARY	Job coding: musician, bandsman, instrumentalist, bellringer; composer, conductor; song writer	100089	Online follow-up	123	Work environment	130	Employment history	130	Online follow-up > Work environment > Employment history
22617#3415	CAT-MUL	113473/206(113679)	-0.0646453	-0.202885	0.0726687	0.357857	LOGISTIC-BINARY	Job code - historical: Musicians	100089	Online follow-up	123	Work environment	130	Employment history	130	Online follow-up > Work environment > Employment history
41210#N201	CAT-MUL	461696/1127(462823)	0.0274314	-0.0311463	0.0858224	0.357955	LOGISTIC-BINARY	Operative procedures - secondary OPCS4: N20.1 Excision of lesion of spermatic cord	100091	Health-related outcomes	2000	Hospital inpatient	2005	Summary Operations	2005	Health-related outcomes > Hospital inpatient > Summary Operations
41272#T102	CAT-MUL	462309/514(462823)	-0.0406973	-0.12769	0.0459199	0.35819	LOGISTIC-BINARY	Operative procedures - OPCS4: T10.2 Endoscopic pleurodesis using talc	100091	Health-related outcomes	2000	Hospital inpatient	2005	Summary Operations	2005	Health-related outcomes > Hospital inpatient > Summary Operations
130686	DATE	461042/1781(462823)	0.0217668	-0.0247275	0.0681384	0.358211	LOGISTIC-BINARY	Date D86 first reported (sarcoidosis)	2403	Health-related outcomes	First occurrences	First occurrences	2403	Health-related outcomes > First occurrences > Blood, blood-forming organs and certain immune disorders
130824	DATE	462432/391(462823)	0.0463311	-0.0528225	0.144912	0.358418	LOGISTIC-BINARY	Date E85 first reported (amyloidosis)	2404	Health-related outcomes	First occurrences	First occurrences	2404	Health-related outcomes > First occurrences > Endocrine, nutritional and metabolic diseases
41229#5NV	CAT-MUL	457996/4827(462823)	-0.0133178	-0.0417777	0.0151007	0.35871	LOGISTIC-BINARY	PCT responsible for patient data: NORTH YORKSHIRE AND YORK PCT	100091	Health-related outcomes	2000	Hospital inpatient	2001	Summary Administration	2001	Health-related outcomes > Hospital inpatient > Summary Administration
41272#C191	CAT-MUL	462583/240(462823)	0.0588407	-0.067289	0.184001	0.358767	LOGISTIC-BINARY	Operative procedures - OPCS4: C19.1 Drainage of lesion of eyelid	100091	Health-related outcomes	2000	Hospital inpatient	2005	Summary Operations	2005	Health-related outcomes > Hospital inpatient > Summary Operations
41200#P201	CAT-MUL	462380/443(462823)	-0.0438052	-0.137608	0.0495663	0.358987	LOGISTIC-BINARY	Operative procedures - main OPCS4: P20.1 Excision of lesion of vagina	100091	Health-related outcomes	2000	Hospital inpatient	2005	Summary Operations	2005	Health-related outcomes > Hospital inpatient > Summary Operations
41200#S471	CAT-MUL	462292/531(462823)	-0.0399374	-0.125494	0.045246	0.359234	LOGISTIC-BINARY	Operative procedures - main OPCS4: S47.1 Drainage of lesion of skin of head or neck	100091	Health-related outcomes	2000	Hospital inpatient	2005	Summary Operations	2005	Health-related outcomes > Hospital inpatient > Summary Operations
41272#Q113	CAT-MUL	461380/1443(462823)	0.0243304	-0.0277644	0.0762707	0.35928	LOGISTIC-BINARY	Operative procedures - OPCS4: Q11.3 Evacuation of products of conception from uterus NEC	100091	Health-related outcomes	2000	Hospital inpatient	2005	Summary Operations	2005	Health-related outcomes > Hospital inpatient > Summary Operations
6143#4	CAT-MUL	226088/19171(245259)	0.00697403	-0.0079416	0.0218802	0.359284	LOGISTIC-BINARY	Transport type for commuting to job workplace: Cycle	100000	UK Biobank Assessment Centre	100025	Touchscreen	100062	Sociodemographics	100064	UK Biobank Assessment Centre > Touchscreen > Sociodemographics > Employment
41200#C293	CAT-MUL	462607/216(462823)	0.0620939	-0.071186	0.194298	0.359319	LOGISTIC-BINARY	Operative procedures - main OPCS4: C29.3 Occlusion of lacrimal punctum	100091	Health-related outcomes	2000	Hospital inpatient	2005	Summary Operations	2005	Health-related outcomes > Hospital inpatient > Summary Operations
20003#1140862168	CAT-MUL	461711/1035(462746)	0.0284413	-0.0324868	0.0891547	0.359408	LOGISTIC-BINARY	Treatment/medication code: bricanyl 250mcg inhaler	100000	UK Biobank Assessment Centre	100071	Verbal interview	100075	Medications	100075	UK Biobank Assessment Centre > Verbal interview > Medications
22617#2125	CAT-MUL	113372/307(113679)	0.0522082	-0.0598033	0.163502	0.359484	LOGISTIC-BINARY	Job code - historical: Chemical engineers	100089	Online follow-up	123	Work environment	130	Employment history	130	Online follow-up > Work environment > Employment history
131922	DATE	458494/4329(462823)	-0.0140083	-0.0439955	0.0159317	0.3595	LOGISTIC-BINARY	Date M50 first reported (cervical disk disorders)	2413	Health-related outcomes	First occurrences	First occurrences	2413	Health-related outcomes > First occurrences > Musculoskeletal system and connective tissue disorders
41272#W823	CAT-MUL	462579/244(462823)	-0.058871	-0.185236	0.0666913	0.359704	LOGISTIC-BINARY	Operative procedures - OPCS4: W82.3 Endoscopic repair of semilunar cartilage	100091	Health-related outcomes	2000	Hospital inpatient	2005	Summary Operations	2005	Health-related outcomes > Hospital inpatient > Summary Operations
41200#H012	CAT-MUL	459900/2923(462823)	-0.0170153	-0.0534727	0.0193717	0.359865	LOGISTIC-BINARY	Operative procedures - main OPCS4: H01.2 Emergency excision of abnormal appendix NEC	100091	Health-related outcomes	2000	Hospital inpatient	2005	Summary Operations	2005	Health-related outcomes > Hospital inpatient > Summary Operations
102210	CAT-SIN	64868	0.025053	-0.0285849	0.0786909	0.359948	ORDERED-LOGISTIC	Sponge pudding intake	100089	Online follow-up	100090	Diet by 24-hour recall	100109	Soup/snacks/pastries yesterday	100109	Online follow-up > Diet by 24-hour recall > Soup/snacks/pastries yesterday
22601#52222928	CAT-MUL	113297/382(113679)	0.046813	-0.0537132	0.146729	0.359965	LOGISTIC-BINARY	Job coding: tool maker, tool fitter, jig and tool fitter, marker out, die sinker	100089	Online follow-up	123	Work environment	130	Employment history	130	Online follow-up > Work environment > Employment history
22617#5222	CAT-MUL	113297/382(113679)	0.046813	-0.0537132	0.146729	0.359965	LOGISTIC-BINARY	Job code - historical: Tool makers, tool fitters and markers-out	100089	Online follow-up	123	Work environment	130	Employment history	130	Online follow-up > Work environment > Employment history
41272#N303	CAT-MUL	459198/3625(462823)	-0.0153363	-0.0482039	0.0174737	0.360012	LOGISTIC-BINARY	Operative procedures - OPCS4: N30.3 Circumcision	100091	Health-related outcomes	2000	Hospital inpatient	2005	Summary Operations	2005	Health-related outcomes > Hospital inpatient > Summary Operations
41272#C793	CAT-MUL	462165/658(462823)	0.035615	-0.0408081	0.111706	0.360021	LOGISTIC-BINARY	Operative procedures - OPCS4: C79.3 Injection of vitreous substitute into vitreous body NEC	100091	Health-related outcomes	2000	Hospital inpatient	2005	Summary Operations	2005	Health-related outcomes > Hospital inpatient > Summary Operations
41210#Z344	CAT-MUL	462534/289(462823)	0.0536251	-0.0615845	0.168061	0.360047	LOGISTIC-BINARY	Operative procedures - secondary OPCS4: Z34.4 Thoracic aorta NEC	100091	Health-related outcomes	2000	Hospital inpatient	2005	Summary Operations	2005	Health-related outcomes > Hospital inpatient > Summary Operations
41272#Z344	CAT-MUL	462534/289(462823)	0.0536251	-0.0615845	0.168061	0.360047	LOGISTIC-BINARY	Operative procedures - OPCS4: Z34.4 Thoracic aorta NEC	100091	Health-related outcomes	2000	Hospital inpatient	2005	Summary Operations	2005	Health-related outcomes > Hospital inpatient > Summary Operations
41246#1570	CAT-MUL	441042/2497(443539)	0.01841	-0.0210612	0.0577981	0.360134	LOGISTIC-BINARY	Treatment speciality of consultant (recoded): Gynaecological oncology	100091	Health-related outcomes	2000	Hospital inpatient	2001	Summary Administration	2001	Health-related outcomes > Hospital inpatient > Summary Administration
5507	CAT-SIN	32929	0.00964309	-0.0110158	0.030302	0.36026	ORDERED-LOGISTIC	Leg pain on walking : action taken	100000	UK Biobank Assessment Centre	100025	Touchscreen	100036	Health and medical history	100038	UK Biobank Assessment Centre > Touchscreen > Health and medical history > Claudication and peripheral artery disease
6152#8	CAT-MUL	408592/53236(461828)	-0.0042227	-0.0132733	0.00482446	0.360371	LOGISTIC-BINARY	Blood clot, DVT, bronchitis, emphysema, asthma, rhinitis, eczema, allergy diagnosed by doctor: Asthma	100000	UK Biobank Assessment Centre	100025	Touchscreen	100036	Health and medical history	100044	UK Biobank Assessment Centre > Touchscreen > Health and medical history > Medical conditions
131210	DATE	450897/11926(462823)	0.0084936	-0.0097196	0.0266898	0.360464	LOGISTIC-BINARY	Date H53 first reported (visual disturbances)	2407	Health-related outcomes	First occurrences	First occurrences	2407	Health-related outcomes > First occurrences > Eye and adnexa disorders
41200#L665	CAT-MUL	462597/226(462823)	0.0605134	-0.0697094	0.189708	0.360588	LOGISTIC-BINARY	Operative procedures - main OPCS4: L66.5 Percutaneous transluminal balloon angioplasty of artery	100091	Health-related outcomes	2000	Hospital inpatient	2005	Summary Operations	2005	Health-related outcomes > Hospital inpatient > Summary Operations
4235	INTEGER	148524	-0.0022555	-0.0070935	0.00258244	0.360841	LINEAR	Time to press last digit (left)	100000	UK Biobank Assessment Centre	100006	Physical measures	100049	Hearing test	100049	UK Biobank Assessment Centre > Physical measures > Hearing test
130092	DATE	462583/240(462823)	-0.0590982	-0.186298	0.067284	0.361047	LOGISTIC-BINARY	Date A54 first reported (gonococcal infection)	2401	Health-related outcomes	First occurrences	First occurrences	2401	Health-related outcomes > First occurrences > Certain infectious and parasitic diseases
101550	CAT-SIN	64657	-0.027865	-0.0876625	0.0319325	0.361067	ORDERED-LOGISTIC	Number of other bread types with butter/margarine	100089	Online follow-up	100090	Diet by 24-hour recall	100101	Bread/pasta/rice yesterday	100101	Online follow-up > Diet by 24-hour recall > Bread/pasta/rice yesterday
41272#H231	CAT-MUL	458252/4571(462823)	0.0135543	-0.0155792	0.0426415	0.361444	LOGISTIC-BINARY	Operative procedures - OPCS4: H23.1 Endoscopic snare resection of lesion of lower bowel using fibreoptic sigmoidoscope	100091	Health-related outcomes	2000	Hospital inpatient	2005	Summary Operations	2005	Health-related outcomes > Hospital inpatient > Summary Operations
41210#Z894	CAT-MUL	462280/543(462823)	-0.0393321	-0.123981	0.0449586	0.361479	LOGISTIC-BINARY	Operative procedures - secondary OPCS4: Z89.4 Hand NEC	100091	Health-related outcomes	2000	Hospital inpatient	2005	Summary Operations	2005	Health-related outcomes > Hospital inpatient > Summary Operations
41272#Z894	CAT-MUL	462280/543(462823)	-0.0393321	-0.123981	0.0449586	0.361479	LOGISTIC-BINARY	Operative procedures - OPCS4: Z89.4 Hand NEC	100091	Health-related outcomes	2000	Hospital inpatient	2005	Summary Operations	2005	Health-related outcomes > Hospital inpatient > Summary Operations
132280	DATE	460298/2525(462823)	0.0182947	-0.0210468	0.0575493	0.361539	LOGISTIC-BINARY	Date O82 first reported (single delivery by caesarean section)	2415	Health-related outcomes	First occurrences	First occurrences	2415	Health-related outcomes > First occurrences > Pregnancy, childbirth and the puerperium
41200#Q039	CAT-MUL	462447/376(462823)	-0.0472055	-0.148882	0.0539333	0.361636	LOGISTIC-BINARY	Operative procedures - main OPCS4: Q03.9 Unspecified biopsy of cervix uteri	100091	Health-related outcomes	2000	Hospital inpatient	2005	Summary Operations	2005	Health-related outcomes > Hospital inpatient > Summary Operations
6138#4	CAT-MUL	397951/59945(457896)	-0.0042237	-0.0133043	0.00485413	0.361878	LOGISTIC-BINARY	Qualifications: CSEs or equivalent	100000	UK Biobank Assessment Centre	100025	Touchscreen	100062	Sociodemographics	100063	UK Biobank Assessment Centre > Touchscreen > Sociodemographics > Education
40011#8170	CAT-MUL	462544/279(462823)	-0.0548399	-0.17312	0.0627676	0.362209	LOGISTIC-BINARY	Histology of cancer tumour: Hepatocellular carcinoma	100091	Health-related outcomes	100092	Cancer register	100092	Cancer register	100092	Health-related outcomes > Cancer register
130062	DATE	460737/2086(462823)	-0.0200575	-0.0632586	0.023048	0.362314	LOGISTIC-BINARY	Date A37 first reported (whooping cough)	2401	Health-related outcomes	First occurrences	First occurrences	2401	Health-related outcomes > First occurrences > Certain infectious and parasitic diseases
22601#23133420	CAT-MUL	112569/1110(113679)	-0.0275516	-0.0869266	0.0316333	0.362331	LOGISTIC-BINARY	Job coding: education officer, director of education, curriculum development officer	100089	Online follow-up	123	Work environment	130	Employment history	130	Online follow-up > Work environment > Employment history
41272#U051	CAT-MUL	432161/30662(462823)	-0.0054272	-0.0171075	0.00624689	0.362334	LOGISTIC-BINARY	Operative procedures - OPCS4: U05.1 Computed tomography of head	100091	Health-related outcomes	2000	Hospital inpatient	2005	Summary Operations	2005	Health-related outcomes > Hospital inpatient > Summary Operations
41272#M494	CAT-MUL	460784/2039(462823)	0.0202275	-0.0233467	0.0636978	0.362348	LOGISTIC-BINARY	Operative procedures - OPCS4: M49.4 Introduction of therapeutic substance into bladder	100091	Health-related outcomes	2000	Hospital inpatient	2005	Summary Operations	2005	Health-related outcomes > Hospital inpatient > Summary Operations
20003#1140865580	CAT-MUL	462109/637(462746)	-0.0362405	-0.114388	0.0416011	0.362474	LOGISTIC-BINARY	Treatment/medication code: asacol 400mg e/c tablet	100000	UK Biobank Assessment Centre	100071	Verbal interview	100075	Medications	100075	UK Biobank Assessment Centre > Verbal interview > Medications
41210#Z759	CAT-MUL	462600/223(462823)	-0.0613313	-0.193764	0.0702799	0.36266	LOGISTIC-BINARY	Operative procedures - secondary OPCS4: Z75.9 Bone of pelvis NEC	100091	Health-related outcomes	2000	Hospital inpatient	2005	Summary Operations	2005	Health-related outcomes > Hospital inpatient > Summary Operations
41272#Z759	CAT-MUL	462600/223(462823)	-0.0613313	-0.193764	0.0702799	0.36266	LOGISTIC-BINARY	Operative procedures - OPCS4: Z75.9 Bone of pelvis NEC	100091	Health-related outcomes	2000	Hospital inpatient	2005	Summary Operations	2005	Health-related outcomes > Hospital inpatient > Summary Operations
41210#T622	CAT-MUL	461619/1204(462823)	-0.0263367	-0.0831231	0.0302839	0.362666	LOGISTIC-BINARY	Operative procedures - secondary OPCS4: T62.2 Excision of bursa NEC	100091	Health-related outcomes	2000	Hospital inpatient	2005	Summary Operations	2005	Health-related outcomes > Hospital inpatient > Summary Operations
23104	CONTINUOUS	454701	-0.001336	-0.0042128	0.00154087	0.362728	LINEAR	Body mass index (BMI)	100000	UK Biobank Assessment Centre	100006	Physical measures	100008	Anthropometry	100009	UK Biobank Assessment Centre > Physical measures > Anthropometry > Impedance measures
90170	CONTINUOUS	98437	-0.0028934	-0.0091245	0.00333768	0.36276	LINEAR	Calibration coefficients - mean temperature	100088	Additional exposures	1008	Physical activity measurement	1012	Accelerometer calibration	1012	Additional exposures > Physical activity measurement > Accelerometer calibration
41273#742	CAT-MUL	462546/277(462823)	-0.0546456	-0.172758	0.0626083	0.362829	LOGISTIC-BINARY	Operative procedures - OPCS3: 742 Other termination of pregnancy	100091	Health-related outcomes	2000	Hospital inpatient	2005	Summary Operations	2005	Health-related outcomes > Hospital inpatient > Summary Operations
22616#1	CAT-MUL	105415/8264(113679)	-0.0104057	-0.0328377	0.0120015	0.362985	LOGISTIC-BINARY	Breathing problems during period of job: Yes	100089	Online follow-up	123	Work environment	130	Employment history	130	Online follow-up > Work environment > Employment history
22617#9121	CAT-MUL	112997/682(113679)	-0.0351273	-0.110963	0.0404002	0.362992	LOGISTIC-BINARY	Job code - historical: Labourers in building and woodworking trades	100089	Online follow-up	123	Work environment	130	Employment history	130	Online follow-up > Work environment > Employment history
41210#C793	CAT-MUL	462213/610(462823)	0.0367405	-0.0426181	0.115741	0.36314	LOGISTIC-BINARY	Operative procedures - secondary OPCS4: C79.3 Injection of vitreous substitute into vitreous body NEC	100091	Health-related outcomes	2000	Hospital inpatient	2005	Summary Operations	2005	Health-related outcomes > Hospital inpatient > Summary Operations
41200#M612	CAT-MUL	462466/357(462823)	-0.0483565	-0.152853	0.0555944	0.363216	LOGISTIC-BINARY	Operative procedures - main OPCS4: M61.2 Retropubic prostatectomy	100091	Health-related outcomes	2000	Hospital inpatient	2005	Summary Operations	2005	Health-related outcomes > Hospital inpatient > Summary Operations
41200#B149	CAT-MUL	462188/635(462823)	0.0360207	-0.0417985	0.113496	0.363258	LOGISTIC-BINARY	Operative procedures - main OPCS4: B14.9 Unspecified excision of parathyroid gland	100091	Health-related outcomes	2000	Hospital inpatient	2005	Summary Operations	2005	Health-related outcomes > Hospital inpatient > Summary Operations
131442	DATE	452737/10086(462823)	0.00915355	-0.0105908	0.0288773	0.363262	LOGISTIC-BINARY	Date J11 first reported (influenza, virus not identified)	2410	Health-related outcomes	First occurrences	First occurrences	2410	Health-related outcomes > First occurrences > Respiratory system disorders
41272#E041	CAT-MUL	460812/2011(462823)	0.0202856	-0.0235033	0.0639666	0.363303	LOGISTIC-BINARY	Operative procedures - OPCS4: E04.1 Submucous diathermy to turbinate of nose	100091	Health-related outcomes	2000	Hospital inpatient	2005	Summary Operations	2005	Health-related outcomes > Hospital inpatient > Summary Operations
20003#1141171152	CAT-MUL	462331/415(462746)	-0.0448354	-0.141748	0.0516178	0.363445	LOGISTIC-BINARY	Treatment/medication code: cardicor 1.25mg tablet	100000	UK Biobank Assessment Centre	100071	Verbal interview	100075	Medications	100075	UK Biobank Assessment Centre > Verbal interview > Medications
22617#5312	CAT-MUL	113477/202(113679)	0.0636402	-0.0741832	0.200344	0.363589	LOGISTIC-BINARY	Job code - historical: Bricklayers, masons	100089	Online follow-up	123	Work environment	130	Employment history	130	Online follow-up > Work environment > Employment history
41272#F094	CAT-MUL	460460/2363(462823)	0.0187177	-0.021716	0.0590613	0.363714	LOGISTIC-BINARY	Operative procedures - OPCS4: F09.4 Surgical removal of tooth NEC	100091	Health-related outcomes	2000	Hospital inpatient	2005	Summary Operations	2005	Health-related outcomes > Hospital inpatient > Summary Operations
22601#35373270	CAT-MUL	111794/1885(113679)	-0.0211396	-0.0668272	0.0244352	0.363887	LOGISTIC-BINARY	Job coding: financial controller, accounting/audit technician, trust officer	100089	Online follow-up	123	Work environment	130	Employment history	130	Online follow-up > Work environment > Employment history
22617#3537	CAT-MUL	111794/1885(113679)	-0.0211396	-0.0668272	0.0244352	0.363887	LOGISTIC-BINARY	Job code - historical: Financial and accounting technicians	100089	Online follow-up	123	Work environment	130	Employment history	130	Online follow-up > Work environment > Employment history
41200#H154	CAT-MUL	462293/530(462823)	-0.0395699	-0.125166	0.0456548	0.363899	LOGISTIC-BINARY	Operative procedures - main OPCS4: H15.4 Closure of colostomy	100091	Health-related outcomes	2000	Hospital inpatient	2005	Summary Operations	2005	Health-related outcomes > Hospital inpatient > Summary Operations
41210#W903	CAT-MUL	458615/4208(462823)	0.014061	-0.0163205	0.0443925	0.363915	LOGISTIC-BINARY	Operative procedures - secondary OPCS4: W90.3 Injection of therapeutic substance into joint	100091	Health-related outcomes	2000	Hospital inpatient	2005	Summary Operations	2005	Health-related outcomes > Hospital inpatient > Summary Operations
20003#1140857636	CAT-MUL	462059/687(462746)	0.0345887	-0.0402959	0.109149	0.364299	LOGISTIC-BINARY	Treatment/medication code: prempak 0.625 tablet	100000	UK Biobank Assessment Centre	100071	Verbal interview	100075	Medications	100075	UK Biobank Assessment Centre > Verbal interview > Medications
41200#X715	CAT-MUL	458394/4429(462823)	-0.0137442	-0.0434636	0.0159308	0.364362	LOGISTIC-BINARY	Operative procedures - main OPCS4: X71.5 Procurement of drugs for chemotherapy for neoplasm for regimens in Band 10	100091	Health-related outcomes	2000	Hospital inpatient	2005	Summary Operations	2005	Health-related outcomes > Hospital inpatient > Summary Operations
41272#B298	CAT-MUL	462166/657(462823)	0.0353386	-0.0411867	0.11152	0.364367	LOGISTIC-BINARY	Operative procedures - OPCS4: B29.8 Other specified reconstruction of breast	100091	Health-related outcomes	2000	Hospital inpatient	2005	Summary Operations	2005	Health-related outcomes > Hospital inpatient > Summary Operations
102070	CAT-SIN	64872	0.0179895	-0.020905	0.0568839	0.364654	ORDERED-LOGISTIC	Scone intake		100089	Online follow-up	100090	Diet by 24-hour recall	100109	Soup/snacks/pastries yesterday	100109	Online follow-up > Diet by 24-hour recall > Soup/snacks/pastries yesterday
41246#2570	CAT-MUL	442897/590(443487)	-0.0374724	-0.118665	0.04339	0.364719	LOGISTIC-BINARY	Treatment speciality of consultant (recoded): Transplantation surgery	100091	Health-related outcomes	2000	Hospital inpatient	2001	Summary Administration	2001	Health-related outcomes > Hospital inpatient > Summary Administration
2724	CAT-SIN	57260/153768(211028)	-0.0082809	-0.0261884	0.00962646	0.364749	LOGISTIC-BINARY	Had menopause	100000	UK Biobank Assessment Centre	100025	Touchscreen	100068	Sex-specific factors	100069	UK Biobank Assessment Centre > Touchscreen > Sex-specific factors > Female-specific factors
131550	DATE	462372/451(462823)	-0.0428313	-0.13567	0.0495807	0.364818	LOGISTIC-BINARY	Date J99 first reported (respiratory disorders in diseases classified elsewhere)	2410	Health-related outcomes	First occurrences	First occurrences	2410	Health-related outcomes > First occurrences > Respiratory system disorders
41272#E519	CAT-MUL	462300/523(462823)	0.0395085	-0.0461601	0.124749	0.364888	LOGISTIC-BINARY	Operative procedures - OPCS4: E51.9 Unspecified diagnostic endoscopic examination of lower respiratory tract using rigid bronchoscope	100091	Health-related outcomes	2000	Hospital inpatient	2005	Summary Operations	2005	Health-related outcomes > Hospital inpatient > Summary Operations
41200#M301	CAT-MUL	462497/326(462823)	-0.0502896	-0.159424	0.0582427	0.36518	LOGISTIC-BINARY	Operative procedures - main OPCS4: M30.1 Endoscopic retrograde pyelography	100091	Health-related outcomes	2000	Hospital inpatient	2005	Summary Operations	2005	Health-related outcomes > Hospital inpatient > Summary Operations
41210#M165	CAT-MUL	462585/238(462823)	-0.0589678	-0.187043	0.0683143	0.365458	LOGISTIC-BINARY	Operative procedures - secondary OPCS4: M16.5 Removal of nephrostomy tube	100091	Health-related outcomes	2000	Hospital inpatient	2005	Summary Operations	2005	Health-related outcomes > Hospital inpatient > Summary Operations
41272#H626	CAT-MUL	462511/312(462823)	0.0509058	-0.0597431	0.160818	0.365668	LOGISTIC-BINARY	Operative procedures - OPCS4: H62.6 Proctoscopy	100091	Health-related outcomes	2000	Hospital inpatient	2005	Summary Operations	2005	Health-related outcomes > Hospital inpatient > Summary Operations
90050	CONTINUOUS	98437	0.00289478	-0.0033782	0.00916778	0.365749	LINEAR	Average acceleration 23:00 - 23:59	100088	Additional exposures	1008	Physical activity measurement	1009	Acceleration averages	1009	Additional exposures > Physical activity measurement > Acceleration averages
130670	DATE	460615/2208(462823)	-0.0193416	-0.0613012	0.0225267	0.365764	LOGISTIC-BINARY	Date D75 first reported (other diseases of blood and blood-forming organs)	2403	Health-related outcomes	First occurrences	First occurrences	2403	Health-related outcomes > First occurrences > Blood, blood-forming organs and certain immune disorders
20004#1361	CAT-MUL	458465/4281(462746)	0.0139685	-0.0163301	0.0442196	0.365825	LOGISTIC-BINARY	Operation code: vaginal prolapse/colposuspension	100000	UK Biobank Assessment Centre	100071	Verbal interview	100076	Operations	100076	UK Biobank Assessment Centre > Verbal interview > Operations
20004#1462	CAT-MUL	461959/787(462746)	-0.0323616	-0.102627	0.0376524	0.365856	LOGISTIC-BINARY	Operation code: small bowel resection	100000	UK Biobank Assessment Centre	100071	Verbal interview	100076	Operations	100076	UK Biobank Assessment Centre > Verbal interview > Operations
41200#X095	CAT-MUL	462602/221(462823)	-0.0610662	-0.193857	0.0708464	0.365927	LOGISTIC-BINARY	Operative procedures - main OPCS4: X09.5 Amputation of leg below knee	100091	Health-related outcomes	2000	Hospital inpatient	2005	Summary Operations	2005	Health-related outcomes > Hospital inpatient > Summary Operations
41272#S641	CAT-MUL	462259/564(462823)	-0.0381942	-0.121179	0.0444422	0.36602	LOGISTIC-BINARY	Operative procedures - OPCS4: S64.1 Excision of nail bed	100091	Health-related outcomes	2000	Hospital inpatient	2005	Summary Operations	2005	Health-related outcomes > Hospital inpatient > Summary Operations
41272#X904	CAT-MUL	462191/632(462823)	0.0359174	-0.0421308	0.113623	0.366053	LOGISTIC-BINARY	Operative procedures - OPCS4: X90.4 Intravenous nutrition Band 1	100091	Health-related outcomes	2000	Hospital inpatient	2005	Summary Operations	2005	Health-related outcomes > Hospital inpatient > Summary Operations
23055	CAT-SIN	828/8064(8892)	0.0333028	-0.0388175	0.105628	0.366081	LOGISTIC-BINARY	HHV-6 overall seropositivity for Human Herpesvirus-6	100078	Biological samples	100079	Assay results	100080	Blood assays	51428	Biological samples > Assay results > Blood assays > Infectious Diseases
41272#S067	CAT-MUL	460558/2265(462823)	-0.0190836	-0.0605314	0.0222754	0.366331	LOGISTIC-BINARY	Operative procedures - OPCS4: S06.7 Re-excision of skin margins NEC	100091	Health-related outcomes	2000	Hospital inpatient	2005	Summary Operations	2005	Health-related outcomes > Hospital inpatient > Summary Operations
90109	CONTINUOUS	98437	0.00284565	-0.0033291	0.00902036	0.366385	LINEAR	Fraction acceleration <= 18 milli-gravities	100088	Additional exposures	1008	Physical activity measurement	1010	Acceleration intensity distribution	1010	Additional exposures > Physical activity measurement > Acceleration intensity distribution
41210#L976	CAT-MUL	462578/245(462823)	-0.0579019	-0.183937	0.0673805	0.366549	LOGISTIC-BINARY	Operative procedures - secondary OPCS4: L97.6 Insertion of vascular closure device	100091	Health-related outcomes	2000	Hospital inpatient	2005	Summary Operations	2005	Health-related outcomes > Hospital inpatient > Summary Operations
41200#E081	CAT-MUL	460132/2691(462823)	0.0174264	-0.0204483	0.0552207	0.36666	LOGISTIC-BINARY	Operative procedures - main OPCS4: E08.1 Polypectomy of internal nose	100091	Health-related outcomes	2000	Hospital inpatient	2005	Summary Operations	2005	Health-related outcomes > Hospital inpatient > Summary Operations
22642	INTEGER	25398	0.0109913	-0.0128745	0.0348571	0.366711	ORDERED-LOGISTIC	Usual length of each night shift during mixed shift periods	100089	Online follow-up	123	Work environment	130	Employment history	130	Online follow-up > Work environment > Employment history
41200#V294	CAT-MUL	461915/908(462823)	-0.030084	-0.0955207	0.0351342	0.36677	LOGISTIC-BINARY	Operative procedures - main OPCS4: V29.4 Primary anterior excision of cervical intervertebral disc and interbody fusion of joint of cervical spine	100091	Health-related outcomes	2000	Hospital inpatient	2005	Summary Operations	2005	Health-related outcomes > Hospital inpatient > Summary Operations
41210#Z711	CAT-MUL	461564/1259(462823)	0.0254206	-0.0298695	0.0805383	0.366788	LOGISTIC-BINARY	Operative procedures - secondary OPCS4: Z71.1 Olecranon process of ulna	100091	Health-related outcomes	2000	Hospital inpatient	2005	Summary Operations	2005	Health-related outcomes > Hospital inpatient > Summary Operations
41272#Z711	CAT-MUL	461564/1259(462823)	0.0254206	-0.0298695	0.0805383	0.366788	LOGISTIC-BINARY	Operative procedures - OPCS4: Z71.1 Olecranon process of ulna	100091	Health-related outcomes	2000	Hospital inpatient	2005	Summary Operations	2005	Health-related outcomes > Hospital inpatient > Summary Operations
21026	CAT-SIN	20839/1030(21869)	0.0299134	-0.0351911	0.0948827	0.367294	LOGISTIC-BINARY	Discomfort/pain occurring only during menstrual bleed	100089	Online follow-up	153	Digestive health	153	Digestive health	153	Online follow-up > Digestive health
20003#1140862574	CAT-MUL	462052/694(462746)	-0.0343307	-0.109112	0.040162	0.367334	LOGISTIC-BINARY	Treatment/medication code: pulmicort ls 50micrograms inhaler	100000	UK Biobank Assessment Centre	100071	Verbal interview	100075	Medications	100075	UK Biobank Assessment Centre > Verbal interview > Medications
41272#T273	CAT-MUL	462068/755(462823)	-0.0328929	-0.104617	0.0385685	0.367884	LOGISTIC-BINARY	Operative procedures - OPCS4: T27.3 Repair of ventral hernia using sutures	100091	Health-related outcomes	2000	Hospital inpatient	2005	Summary Operations	2005	Health-related outcomes > Hospital inpatient > Summary Operations
100550	CAT-SIN	62258/2368(64626)	-0.0189493	-0.0602403	0.0222543	0.367892	LOGISTIC-BINARY	Hot chocolate intake	100089	Online follow-up	100090	Diet by 24-hour recall	100104	Hot/cold beverages yesterday	100104	Online follow-up > Diet by 24-hour recall > Hot/cold beverages yesterday
130636	DATE	462599/224(462823)	0.0599264	-0.0711021	0.18995	0.368269	LOGISTIC-BINARY	Date D58 first reported (other hereditary haemolytic anaemias)	2403	Health-related outcomes	First occurrences	First occurrences	2403	Health-related outcomes > First occurrences > Blood, blood-forming organs and certain immune disorders
41200#J182	CAT-MUL	462457/366(462823)	0.0468305	-0.0554896	0.148528	0.368287	LOGISTIC-BINARY	Operative procedures - main OPCS4: J18.2 Total cholecystectomy and exploration of common bile duct	100091	Health-related outcomes	2000	Hospital inpatient	2005	Summary Operations	2005	Health-related outcomes > Hospital inpatient > Summary Operations
41245#1730	CAT-MUL	421539/39505(461044)	0.00474376	-0.0055954	0.0150782	0.368405	LOGISTIC-BINARY	Main speciality of consultant (recoded): Plastic surgery	100091	Health-related outcomes	2000	Hospital inpatient	2001	Summary Administration	2001	Health-related outcomes > Hospital inpatient > Summary Administration
41220#3	CAT-MUL	1720/354(2074)	-0.0528608	-0.1685	0.061989	0.368429	LOGISTIC-BINARY	Anaesthetics administered post delivery: Spinal anaesthetic	100091	Health-related outcomes	2000	Hospital inpatient	2003	Summary Maternity	2003	Health-related outcomes > Hospital inpatient > Summary Maternity
20116-0	CAT-SIN	248343/460826	-999	-999	-999	0.368435	MULTINOMIAL-LOGISTIC	Smoking status	100000	UK Biobank Assessment Centre	100025	Touchscreen	100050	Lifestyle and environment	100058	UK Biobank Assessment Centre > Touchscreen > Lifestyle and environment > Smoking
20004#1494	CAT-MUL	453706/9040(462746)	-0.0095679	-0.0304334	0.0112751	0.368532	LOGISTIC-BINARY	Operation code: foot surgery	100000	UK Biobank Assessment Centre	100071	Verbal interview	100076	Operations	100076	UK Biobank Assessment Centre > Verbal interview > Operations
23113	CONTINUOUS	454652	-0.0012778	-0.004064	0.00150851	0.368746	LINEAR	Leg fat-free mass (right)	100000	UK Biobank Assessment Centre	100006	Physical measures	100008	Anthropometry	100009	UK Biobank Assessment Centre > Physical measures > Anthropometry > Impedance measures
41272#M432	CAT-MUL	462143/680(462823)	-0.0345188	-0.109954	0.0406188	0.368873	LOGISTIC-BINARY	Operative procedures - OPCS4: M43.2 Endoscopic hydrostatic distension of bladder	100091	Health-related outcomes	2000	Hospital inpatient	2005	Summary Operations	2005	Health-related outcomes > Hospital inpatient > Summary Operations
41272#W781	CAT-MUL	461833/990(462823)	0.0285483	-0.0338292	0.0907045	0.36888	LOGISTIC-BINARY	Operative procedures - OPCS4: W78.1 Release of contracture of shoulder joint	100091	Health-related outcomes	2000	Hospital inpatient	2005	Summary Operations	2005	Health-related outcomes > Hospital inpatient > Summary Operations
41272#Q412	CAT-MUL	462580/243(462823)	0.0573248	-0.0682725	0.18186	0.36906	LOGISTIC-BINARY	Operative procedures - OPCS4: Q41.2 Hydrotubation of fallopian tube	100091	Health-related outcomes	2000	Hospital inpatient	2005	Summary Operations	2005	Health-related outcomes > Hospital inpatient > Summary Operations
23034	INTEGER	8892	0.00958672	-0.0113337	0.0305071	0.369065	LINEAR	momp A antigen for Chlamydia trachomatis	100078	Biological samples	100079	Assay results	100080	Blood assays	1307	Biological samples > Assay results > Blood assays > Infectious Diseases > Infectious Disease Antigens
41272#N063	CAT-MUL	462202/621(462823)	-0.0361677	-0.115261	0.0426	0.369162	LOGISTIC-BINARY	Operative procedures - OPCS4: N06.3 Orchidectomy NEC	100091	Health-related outcomes	2000	Hospital inpatient	2005	Summary Operations	2005	Health-related outcomes > Hospital inpatient > Summary Operations
40006#C679	CAT-MUL	461478/1345(462823)	-0.0246336	-0.0785051	0.0290928	0.36946	LOGISTIC-BINARY	Type of cancer: ICD10: C67.9 Bladder, unspecified	100091	Health-related outcomes	100092	Cancer register	100092	Cancer register	100092	Health-related outcomes > Cancer register
30620	CONTINUOUS	441116	0.0013065	-0.0015472	0.00416016	0.369538	LINEAR	Alanine aminotransferase	100078	Biological samples	100079	Assay results	100080	Blood assays	17518	Biological samples > Assay results > Blood assays > Blood biochemistry
22601#31123049	CAT-MUL	113023/656(113679)	-0.0353121	-0.112629	0.0416842	0.369732	LOGISTIC-BINARY	Job coding: electrical or electronics technician, signals officer	100089	Online follow-up	123	Work environment	130	Employment history	130	Online follow-up > Work environment > Employment history
131576	DATE	458820/4003(462823)	-0.0142611	-0.0454587	0.0168852	0.369871	LOGISTIC-BINARY	Date K12 first reported (stomatitis and related lesions)	2411	Health-related outcomes	First occurrences	First occurrences	2411	Health-related outcomes > First occurrences > Digestive system disorders
102290	CAT-SIN	64816	-0.0158827	-0.0506137	0.0188482	0.370084	ORDERED-LOGISTIC	Dark chocolate intake	100089	Online follow-up	100090	Diet by 24-hour recall	100109	Soup/snacks/pastries yesterday	100109	Online follow-up > Diet by 24-hour recall > Soup/snacks/pastries yesterday
131402	DATE	440060/22763(462823)	-0.0061126	-0.0194834	0.0072494	0.370085	LOGISTIC-BINARY	Date I83 first reported (varicose veins of lower extremities)	2409	Health-related outcomes	First occurrences	First occurrences	2409	Health-related outcomes > First occurrences > Circulatory system disorders
41272#E069	CAT-MUL	462202/621(462823)	-0.0360617	-0.115072	0.0426315	0.370094	LOGISTIC-BINARY	Operative procedures - OPCS4: E06.9 Unspecified packing of cavity of nose	100091	Health-related outcomes	2000	Hospital inpatient	2005	Summary Operations	2005	Health-related outcomes > Hospital inpatient > Summary Operations
22601#11313221	CAT-MUL	113351/328(113679)	0.0494225	-0.0590057	0.157153	0.370171	LOGISTIC-BINARY	Job coding: financial services manager, chartered secretary, banker, merchant or investment banker, finance director, tax manager	100089	Online follow-up	123	Work environment	130	Employment history	130	Online follow-up > Work environment > Employment history
22617#1131	CAT-MUL	113351/328(113679)	0.0494225	-0.0590057	0.157153	0.370171	LOGISTIC-BINARY	Job code - historical: Financial managers and chartered secretaries	100089	Online follow-up	123	Work environment	130	Employment history	130	Online follow-up > Work environment > Employment history
41200#U264	CAT-MUL	462458/365(462823)	0.046633	-0.0556813	0.148316	0.370259	LOGISTIC-BINARY	Operative procedures - main OPCS4: U26.4 Urodynamics NEC	100091	Health-related outcomes	2000	Hospital inpatient	2005	Summary Operations	2005	Health-related outcomes > Hospital inpatient > Summary Operations
132096	DATE	451125/11698(462823)	-0.0084946	-0.0270856	0.0100793	0.370276	LOGISTIC-BINARY	Date N60 first reported (benign mammary dysplasia)	2414	Health-related outcomes	First occurrences	First occurrences	2414	Health-related outcomes > First occurrences > Genitourinary system disorders
41229#5M1	CAT-MUL	458118/4705(462823)	-0.0131489	-0.0419522	0.0156113	0.370567	LOGISTIC-BINARY	PCT responsible for patient data: SOUTH BIRMINGHAM PCT	100091	Health-related outcomes	2000	Hospital inpatient	2001	Summary Administration	2001	Health-related outcomes > Hospital inpatient > Summary Administration
22660#105	CAT-MUL	78704/30657(109361)	0.00723072	-0.0085981	0.0230596	0.370605	LOGISTIC-BINARY	Gap coding: Looking after the home and/or family	100089	Online follow-up	123	Work environment	130	Employment history	130	Online follow-up > Work environment > Employment history
30220	CONTINUOUS	448192	0.00133592	-0.0015891	0.00426096	0.370708	LINEAR	Basophill percentage	100078	Biological samples	100079	Assay results	100080	Blood assays	100081	Biological samples > Assay results > Blood assays > Blood count
23128	CONTINUOUS	454405	0.00132592	-0.001578	0.00422987	0.370836	LINEAR	Trunk fat mass	100000	UK Biobank Assessment Centre	100006	Physical measures	100008	Anthropometry	100009	UK Biobank Assessment Centre > Physical measures > Anthropometry > Impedance measures
6144#1	CAT-MUL	448790/12072(460862)	-0.0082558	-0.0263496	0.00982086	0.37093	LOGISTIC-BINARY	Never eat eggs, dairy, wheat, sugar: Eggs or foods containing eggs	100000	UK Biobank Assessment Centre	100025	Touchscreen	100050	Lifestyle and environment	100052	UK Biobank Assessment Centre > Touchscreen > Lifestyle and environment > Diet
41210#Z498	CAT-MUL	460273/2550(462823)	0.0177404	-0.0211665	0.0565632	0.370981	LOGISTIC-BINARY	Operative procedures - secondary OPCS4: Z49.8 Specified skin of trunk NEC	100091	Health-related outcomes	2000	Hospital inpatient	2005	Summary Operations	2005	Health-related outcomes > Hospital inpatient > Summary Operations
41200#A559	CAT-MUL	456794/6029(462823)	0.0115833	-0.013821	0.0369525	0.371172	LOGISTIC-BINARY	Operative procedures - main OPCS4: A55.9 Unspecified diagnostic spinal puncture	100091	Health-related outcomes	2000	Hospital inpatient	2005	Summary Operations	2005	Health-related outcomes > Hospital inpatient > Summary Operations
41200#P293	CAT-MUL	462622/201(462823)	-0.0634808	-0.203075	0.075202	0.371325	LOGISTIC-BINARY	Operative procedures - main OPCS4: P29.3 Biopsy of lesion of vagina	100091	Health-related outcomes	2000	Hospital inpatient	2005	Summary Operations	2005	Health-related outcomes > Hospital inpatient > Summary Operations
41272#T868	CAT-MUL	462328/495(462823)	-0.0403423	-0.128992	0.0479153	0.371414	LOGISTIC-BINARY	Operative procedures - OPCS4: T86.8 Other specified sampling of lymph nodes	100091	Health-related outcomes	2000	Hospital inpatient	2005	Summary Operations	2005	Health-related outcomes > Hospital inpatient > Summary Operations
2492	CAT-SIN	244638/216508(461146)	-0.0026992	-0.0086189	0.00322041	0.371491	LOGISTIC-BINARY	Taking other prescription medications	100000	UK Biobank Assessment Centre	100025	Touchscreen	100036	Health and medical history	100045	UK Biobank Assessment Centre > Touchscreen > Health and medical history > Medication
22617#4216	CAT-MUL	111909/1770(113679)	-0.021598	-0.0690427	0.0257265	0.37167	LOGISTIC-BINARY	Job code - historical: Receptionists	100089	Online follow-up	123	Work environment	130	Employment history	130	Online follow-up > Work environment > Employment history
41210#T525	CAT-MUL	461918/905(462823)	0.0296753	-0.0355736	0.0946838	0.371856	LOGISTIC-BINARY	Operative procedures - secondary OPCS4: T52.5 Digital fasciectomy	100091	Health-related outcomes	2000	Hospital inpatient	2005	Summary Operations	2005	Health-related outcomes > Hospital inpatient > Summary Operations
130784	DATE	461604/1219(462823)	-0.0256649	-0.0820858	0.0305905	0.371948	LOGISTIC-BINARY	Date E61 first reported (deficiency of other nutrient elements)	2404	Health-related outcomes	First occurrences	First occurrences	2404	Health-related outcomes > First occurrences > Endocrine, nutritional and metabolic diseases
41246#1550	CAT-MUL	421612/23145(444757)	-0.0061149	-0.0195471	0.00730896	0.372095	LOGISTIC-BINARY	Treatment speciality of consultant (recoded): Geriatric medicine	100091	Health-related outcomes	2000	Hospital inpatient	2001	Summary Administration	2001	Health-related outcomes > Hospital inpatient > Summary Administration
131062	DATE	459808/3015(462823)	0.0163091	-0.0195415	0.0520893	0.372129	LOGISTIC-BINARY	Date G50 first reported (disorders of trigeminal nerve)	2406	Health-related outcomes	First occurrences	First occurrences	2406	Health-related outcomes > First occurrences > Nervous system disorders
20003#1140929012	CAT-MUL	461929/817(462746)	-0.0313539	-0.100344	0.037394	0.37224	LOGISTIC-BINARY	Treatment/medication code: pantoprazole	100000	UK Biobank Assessment Centre	100071	Verbal interview	100075	Medications	100075	UK Biobank Assessment Centre > Verbal interview > Medications
50	CONTINUOUS	461764	-0.0009213	-0.002945	0.0011024	0.372241	LINEAR	Standing height	100000	UK Biobank Assessment Centre	100006	Physical measures	100008	Anthropometry	100010	UK Biobank Assessment Centre > Physical measures > Anthropometry > Body size measures
41210#Y412	CAT-MUL	462531/292(462823)	-0.0524673	-0.168085	0.0624947	0.37249	LOGISTIC-BINARY	Operative procedures - secondary OPCS4: Y41.2 Endoscopic ultrasound staging examination of organ NOC	100091	Health-related outcomes	2000	Hospital inpatient	2005	Summary Operations	2005	Health-related outcomes > Hospital inpatient > Summary Operations
41272#Y412	CAT-MUL	462531/292(462823)	-0.0524673	-0.168085	0.0624947	0.37249	LOGISTIC-BINARY	Operative procedures - OPCS4: Y41.2 Endoscopic ultrasound staging examination of organ NOC	100091	Health-related outcomes	2000	Hospital inpatient	2005	Summary Operations	2005	Health-related outcomes > Hospital inpatient > Summary Operations
41272#X712	CAT-MUL	461164/1659(462823)	-0.0219951	-0.0704121	0.0263025	0.372683	LOGISTIC-BINARY	Operative procedures - OPCS4: X71.2 Procurement of drugs for chemotherapy for neoplasm for regimens in Band 7	100091	Health-related outcomes	2000	Hospital inpatient	2005	Summary Operations	2005	Health-related outcomes > Hospital inpatient > Summary Operations
41272#C651	CAT-MUL	462484/339(462823)	-0.0486152	-0.155827	0.0580473	0.372944	LOGISTIC-BINARY	Operative procedures - OPCS4: C65.1 Needling of bleb	100091	Health-related outcomes	2000	Hospital inpatient	2005	Summary Operations	2005	Health-related outcomes > Hospital inpatient > Summary Operations
21038	CAT-SIN	127359/38555(165914)	0.00534009	-0.0064117	0.0170887	0.373065	LOGISTIC-BINARY	Currently suffer from abdominal distension	100089	Online follow-up	153	Digestive health	153	Digestive health	153	Online follow-up > Digestive health
41210#Y973	CAT-MUL	424489/38334(462823)	-0.0047895	-0.0153309	0.00574703	0.373073	LOGISTIC-BINARY	Operative procedures - secondary OPCS4: Y97.3 Radiology with post contrast	100091	Health-related outcomes	2000	Hospital inpatient	2005	Summary Operations	2005	Health-related outcomes > Hospital inpatient > Summary Operations
41272#Y973	CAT-MUL	424489/38334(462823)	-0.0047895	-0.0153309	0.00574703	0.373073	LOGISTIC-BINARY	Operative procedures - OPCS4: Y97.3 Radiology with post contrast	100091	Health-related outcomes	2000	Hospital inpatient	2005	Summary Operations	2005	Health-related outcomes > Hospital inpatient > Summary Operations
40006#C186	CAT-MUL	462580/243(462823)	0.0570015	-0.0688837	0.181969	0.37315	LOGISTIC-BINARY	Type of cancer: ICD10: C18.6 Descending colon	100091	Health-related outcomes	100092	Cancer register	100092	Cancer register	100092	Health-related outcomes > Cancer register
41200#H229	CAT-MUL	408819/54004(462823)	-0.0040993	-0.013125	0.00492292	0.373273	LOGISTIC-BINARY	Operative procedures - main OPCS4: H22.9 Unspecified diagnostic endoscopic examination of colon	100091	Health-related outcomes	2000	Hospital inpatient	2005	Summary Operations	2005	Health-related outcomes > Hospital inpatient > Summary Operations
41272#B276	CAT-MUL	461923/900(462823)	-0.0298548	-0.0956922	0.0357599	0.373337	LOGISTIC-BINARY	Operative procedures - OPCS4: B27.6 Skin sparing mastectomy	100091	Health-related outcomes	2000	Hospital inpatient	2005	Summary Operations	2005	Health-related outcomes > Hospital inpatient > Summary Operations
41210#X403	CAT-MUL	462026/797(462823)	0.0314715	-0.037969	0.100637	0.37344	LOGISTIC-BINARY	Operative procedures - secondary OPCS4: X40.3 Haemodialysis NEC	100091	Health-related outcomes	2000	Hospital inpatient	2005	Summary Operations	2005	Health-related outcomes > Hospital inpatient > Summary Operations
20528-0	CAT-SIN	124821/149221	-999	-999	-999	0.373745	MULTINOMIAL-LOGISTIC	Diagnosed with life-threatening illness	100089	Online follow-up	136	Mental health	145	Traumatic events	145	Online follow-up > Mental health > Traumatic events
20004#1472	CAT-MUL	462475/271(462746)	0.0536648	-0.0650002	0.171477	0.373761	LOGISTIC-BINARY	Operation code: pituitary surgery	100000	UK Biobank Assessment Centre	100071	Verbal interview	100076	Operations	100076	UK Biobank Assessment Centre > Verbal interview > Operations
131578	DATE	455700/7123(462823)	0.0106193	-0.0128066	0.0340162	0.373988	LOGISTIC-BINARY	Date K13 first reported (other diseases of lip and oral mucosa)	2411	Health-related outcomes	First occurrences	First occurrences	2411	Health-related outcomes > First occurrences > Digestive system disorders
20003#1141193346	CAT-MUL	462473/273(462746)	-0.0539812	-0.17339	0.064723	0.374219	LOGISTIC-BINARY	Treatment/medication code: olmetec 10mg tablet	100000	UK Biobank Assessment Centre	100071	Verbal interview	100075	Medications	100075	UK Biobank Assessment Centre > Verbal interview > Medications
131092	DATE	462357/466(462823)	0.0410216	-0.049741	0.131308	0.374492	LOGISTIC-BINARY	Date G70 first reported (myasthenia gravis and other myoneural disorders)	2406	Health-related outcomes	First occurrences	First occurrences	2406	Health-related outcomes > First occurrences > Nervous system disorders
5474	CAT-SIN	9838/22341(32179)	-0.0107568	-0.0344928	0.0129886	0.374498	LOGISTIC-BINARY	Leg pain when walking uphill or hurrying	100000	UK Biobank Assessment Centre	100025	Touchscreen	100036	Health and medical history	100038	UK Biobank Assessment Centre > Touchscreen > Health and medical history > Claudication and peripheral artery disease
20003#1141145812	CAT-MUL	461727/1019(462746)	-0.0279869	-0.0898507	0.0336859	0.374507	LOGISTIC-BINARY	Treatment/medication code: minerals - magnesium	100000	UK Biobank Assessment Centre	100071	Verbal interview	100075	Medications	100075	UK Biobank Assessment Centre > Verbal interview > Medications
41210#Z598	CAT-MUL	462175/648(462823)	0.0348403	-0.0422469	0.111594	0.374709	LOGISTIC-BINARY	Operative procedures - secondary OPCS4: Z59.8 Specified muscle of foot NEC	100091	Health-related outcomes	2000	Hospital inpatient	2005	Summary Operations	2005	Health-related outcomes > Hospital inpatient > Summary Operations
41272#Z598	CAT-MUL	462175/648(462823)	0.0348403	-0.0422469	0.111594	0.374709	LOGISTIC-BINARY	Operative procedures - OPCS4: Z59.8 Specified muscle of foot NEC	100091	Health-related outcomes	2000	Hospital inpatient	2005	Summary Operations	2005	Health-related outcomes > Hospital inpatient > Summary Operations
40006#D033	CAT-MUL	462226/597(462823)	0.0362606	-0.0440133	0.116165	0.374898	LOGISTIC-BINARY	Type of cancer: ICD10: D03.3 Melanoma in situ of other and unspecified parts of face	100091	Health-related outcomes	100092	Cancer register	100092	Cancer register	100092	Health-related outcomes > Cancer register
20003#1140888172	CAT-MUL	461847/899(462746)	-0.0297116	-0.0954676	0.035825	0.37505	LOGISTIC-BINARY	Treatment/medication code: mometasone	100000	UK Biobank Assessment Centre	100071	Verbal interview	100075	Medications	100075	UK Biobank Assessment Centre > Verbal interview > Medications
22601#41333350	CAT-MUL	113295/384(113679)	0.0452011	-0.0549907	0.144792	0.375179	LOGISTIC-BINARY	Job coding: stock control clerk, stock controller, progress/production/stock chaser, warehouse clerk, materials controller/co-ordinator, stores officer	100089	Online follow-up	123	Work environment	130	Employment history	130	Online follow-up > Work environment > Employment history
22617#4133	CAT-MUL	113295/384(113679)	0.0452011	-0.0549907	0.144792	0.375179	LOGISTIC-BINARY	Job code - historical: Stock control clerks	100089	Online follow-up	123	Work environment	130	Employment history	130	Online follow-up > Work environment > Employment history
41272#Q052	CAT-MUL	462550/273(462823)	0.0533574	-0.0649967	0.170846	0.375232	LOGISTIC-BINARY	Operative procedures - OPCS4: Q05.2 Dilation of cervix uteri	100091	Health-related outcomes	2000	Hospital inpatient	2005	Summary Operations	2005	Health-related outcomes > Hospital inpatient > Summary Operations
41251#5002	CAT-MUL	460081/308(460389)	-0.0508362	-0.163504	0.0612163	0.375282	LOGISTIC-BINARY	Sources of admission to hospital (recoded): Transfer to other NHS provider: Obstetrics	100091	Health-related outcomes	2000	Hospital inpatient	2001	Summary Administration	2001	Health-related outcomes > Hospital inpatient > Summary Administration
41272#H333	CAT-MUL	461576/1247(462823)	-0.0251893	-0.0809756	0.0304359	0.37549	LOGISTIC-BINARY	Operative procedures - OPCS4: H33.3 Anterior resection of rectum and anastomosis of colon to rectum using staples	100091	Health-related outcomes	2000	Hospital inpatient	2005	Summary Operations	2005	Health-related outcomes > Hospital inpatient > Summary Operations
22602	INTEGER	115242	0.00175016	-0.002122	0.00562237	0.375686	LINEAR	Year job started	100089	Online follow-up	123	Work environment	130	Employment history	130	Online follow-up > Work environment > Employment history
41210#S575	CAT-MUL	462563/260(462823)	-0.0552472	-0.177917	0.0667356	0.376144	LOGISTIC-BINARY	Operative procedures - secondary OPCS4: S57.5 Attention to dressing of skin NEC	100091	Health-related outcomes	2000	Hospital inpatient	2005	Summary Operations	2005	Health-related outcomes > Hospital inpatient > Summary Operations
41210#X308	CAT-MUL	462362/461(462823)	-0.0413799	-0.133257	0.0500834	0.376354	LOGISTIC-BINARY	Operative procedures - secondary OPCS4: X30.8 Other specified injection of therapeutic substance	100091	Health-related outcomes	2000	Hospital inpatient	2005	Summary Operations	2005	Health-related outcomes > Hospital inpatient > Summary Operations
41272#H553	CAT-MUL	461998/825(462823)	-0.0308986	-0.0994957	0.0374575	0.376488	LOGISTIC-BINARY	Operative procedures - OPCS4: H55.3 Laying open of anal fistula NEC	100091	Health-related outcomes	2000	Hospital inpatient	2005	Summary Operations	2005	Health-related outcomes > Hospital inpatient > Summary Operations
41272#M792	CAT-MUL	460913/1910(462823)	-0.0202971	-0.0653599	0.024659	0.37677	LOGISTIC-BINARY	Operative procedures - OPCS4: M79.2 Dilation of urethra NEC	100091	Health-related outcomes	2000	Hospital inpatient	2005	Summary Operations	2005	Health-related outcomes > Hospital inpatient > Summary Operations
41200#C121	CAT-MUL	456867/5956(462823)	-0.0115491	-0.0371777	0.0140454	0.376796	LOGISTIC-BINARY	Operative procedures - main OPCS4: C12.1 Excision of lesion of eyelid NEC	100091	Health-related outcomes	2000	Hospital inpatient	2005	Summary Operations	2005	Health-related outcomes > Hospital inpatient > Summary Operations
41272#W838	CAT-MUL	462146/677(462823)	-0.034086	-0.10984	0.0413724	0.376923	LOGISTIC-BINARY	Operative procedures - OPCS4: W83.8 Other specified therapeutic endoscopic operations on other articular cartilage	100091	Health-related outcomes	2000	Hospital inpatient	2005	Summary Operations	2005	Health-related outcomes > Hospital inpatient > Summary Operations
22601#42173304	CAT-MUL	109869/3810(113679)	-0.0148962	-0.0479713	0.0181251	0.376995	LOGISTIC-BINARY	Job coding: typist, shorthand typist, transcriber, stenographer	100089	Online follow-up	123	Work environment	130	Employment history	130	Online follow-up > Work environment > Employment history
22617#4217	CAT-MUL	109869/3810(113679)	-0.0148962	-0.0479713	0.0181251	0.376995	LOGISTIC-BINARY	Job code - historical: Typists	100089	Online follow-up	123	Work environment	130	Employment history	130	Online follow-up > Work environment > Employment history
23115	CONTINUOUS	454643	-0.0008223	-0.0026466	0.00100203	0.377011	LINEAR	Leg fat percentage (left)	100000	UK Biobank Assessment Centre	100006	Physical measures	100008	Anthropometry	100009	UK Biobank Assessment Centre > Physical measures > Anthropometry > Impedance measures
30870	CONTINUOUS	440923	-0.0012916	-0.0041572	0.00157409	0.37704	LINEAR	Triglycerides		100078	Biological samples	100079	Assay results	100080	Blood assays	17518	Biological samples > Assay results > Blood assays > Blood biochemistry
41210#B332	CAT-MUL	462566/257(462823)	-0.0552724	-0.178391	0.0670863	0.377532	LOGISTIC-BINARY	Operative procedures - secondary OPCS4: B33.2 Capsulotomy of breast	100091	Health-related outcomes	2000	Hospital inpatient	2005	Summary Operations	2005	Health-related outcomes > Hospital inpatient > Summary Operations
41200#W669	CAT-MUL	462322/501(462823)	-0.0395575	-0.127611	0.0481001	0.377557	LOGISTIC-BINARY	Operative procedures - main OPCS4: W66.9 Unspecified primary closed reduction of traumatic dislocation of joint	100091	Health-related outcomes	2000	Hospital inpatient	2005	Summary Operations	2005	Health-related outcomes > Hospital inpatient > Summary Operations
41272#J699	CAT-MUL	462590/233(462823)	0.0574093	-0.0705951	0.184415	0.377602	LOGISTIC-BINARY	Operative procedures - OPCS4: J69.9 Unspecified total excision of spleen	100091	Health-related outcomes	2000	Hospital inpatient	2005	Summary Operations	2005	Health-related outcomes > Hospital inpatient > Summary Operations
41200#W918	CAT-MUL	462587/236(462823)	-0.0577138	-0.186302	0.0700668	0.377629	LOGISTIC-BINARY	Operative procedures - main OPCS4: W91.8 Other specified other manipulation of joint	100091	Health-related outcomes	2000	Hospital inpatient	2005	Summary Operations	2005	Health-related outcomes > Hospital inpatient > Summary Operations
93	INTEGER	39732	-0.0041265	-0.0132937	0.00504076	0.377635	LINEAR	Systolic blood pressure, manual reading	100000	UK Biobank Assessment Centre	100006	Physical measures	100011	Blood pressure	100011	UK Biobank Assessment Centre > Physical measures > Blood pressure
41210#M479	CAT-MUL	454023/8800(462823)	-0.0095714	-0.0308489	0.0116833	0.377694	LOGISTIC-BINARY	Operative procedures - secondary OPCS4: M47.9 Unspecified urethral catheterisation of bladder	100091	Health-related outcomes	2000	Hospital inpatient	2005	Summary Operations	2005	Health-related outcomes > Hospital inpatient > Summary Operations
130018	DATE	441700/21123(462823)	-0.006226	-0.0200656	0.00760409	0.377758	LOGISTIC-BINARY	Date A09 first reported (diarrhoea and gastro-enteritis of presumed infectious origin)	2401	Health-related outcomes	First occurrences	First occurrences	2401	Health-related outcomes > First occurrences > Certain infectious and parasitic diseases
41272#X355	CAT-MUL	462554/269(462823)	-0.0540469	-0.174498	0.0657139	0.377866	LOGISTIC-BINARY	Operative procedures - OPCS4: X35.5 Intravenous injection of antimicrobial therapy	100091	Health-related outcomes	2000	Hospital inpatient	2005	Summary Operations	2005	Health-related outcomes > Hospital inpatient > Summary Operations
40006#C501	CAT-MUL	462143/680(462823)	-0.0339748	-0.109715	0.0414829	0.378446	LOGISTIC-BINARY	Type of cancer: ICD10: C50.1 Central portion of breast	100091	Health-related outcomes	100092	Cancer register	100092	Cancer register	100092	Health-related outcomes > Cancer register
20003#1140927086	CAT-MUL	462343/403(462746)	-0.0440041	-0.142172	0.0536723	0.378491	LOGISTIC-BINARY	Treatment/medication code: arthrotec 50 tablet	100000	UK Biobank Assessment Centre	100071	Verbal interview	100075	Medications	100075	UK Biobank Assessment Centre > Verbal interview > Medications
30600	CONTINUOUS	404052	0.00136057	-0.0016675	0.00438865	0.378505	LINEAR	Albumin		100078	Biological samples	100079	Assay results	100080	Blood assays	17518	Biological samples > Assay results > Blood assays > Blood biochemistry
41229#5M7	CAT-MUL	458724/4099(462823)	-0.0138496	-0.0447023	0.0169553	0.378559	LOGISTIC-BINARY	PCT responsible for patient data: SUTTON AND MERTON PCT	100091	Health-related outcomes	2000	Hospital inpatient	2001	Summary Administration	2001	Health-related outcomes > Hospital inpatient > Summary Administration
41210#W319	CAT-MUL	461863/960(462823)	-0.0285161	-0.0921066	0.0348651	0.378683	LOGISTIC-BINARY	Operative procedures - secondary OPCS4: W31.9 Unspecified other autograft of bone	100091	Health-related outcomes	2000	Hospital inpatient	2005	Summary Operations	2005	Health-related outcomes > Hospital inpatient > Summary Operations
41210#W303	CAT-MUL	462575/248(462823)	-0.0561852	-0.181673	0.0685424	0.37883	LOGISTIC-BINARY	Operative procedures - secondary OPCS4: W30.3 Removal of external fixation from bone NEC	100091	Health-related outcomes	2000	Hospital inpatient	2005	Summary Operations	2005	Health-related outcomes > Hospital inpatient > Summary Operations
20003#1140926922	CAT-MUL	462408/338(462746)	-0.0481042	-0.155522	0.0587488	0.378908	LOGISTIC-BINARY	Treatment/medication code: antihistamine 60mg tablet	100000	UK Biobank Assessment Centre	100071	Verbal interview	100075	Medications	100075	UK Biobank Assessment Centre > Verbal interview > Medications
132070	DATE	413741/49082(462823)	-0.0042496	-0.0137184	0.00521543	0.378959	LOGISTIC-BINARY	Date N39 first reported (other disorders of urinary system)	2414	Health-related outcomes	First occurrences	First occurrences	2414	Health-related outcomes > First occurrences > Genitourinary system disorders
41256#704	CAT-MUL	461914/909(462823)	-0.0292836	-0.094635	0.0358483	0.379015	LOGISTIC-BINARY	Operative procedures - main OPCS3: 704 Curettage of uterus	100091	Health-related outcomes	2000	Hospital inpatient	2005	Summary Operations	2005	Health-related outcomes > Hospital inpatient > Summary Operations
20003#1140862086	CAT-MUL	461339/1407(462746)	0.02344	-0.0288626	0.0755889	0.37905	LOGISTIC-BINARY	Treatment/medication code: salamol 100micrograms inhaler	100000	UK Biobank Assessment Centre	100071	Verbal interview	100075	Medications	100075	UK Biobank Assessment Centre > Verbal interview > Medications
41200#W879	CAT-MUL	459656/3167(462823)	0.0156485	-0.0192578	0.0504862	0.379127	LOGISTIC-BINARY	Operative procedures - main OPCS4: W87.9 Unspecified diagnostic endoscopic examination of knee joint	100091	Health-related outcomes	2000	Hospital inpatient	2005	Summary Operations	2005	Health-related outcomes > Hospital inpatient > Summary Operations
78	CONTINUOUS	265645	0.0016985	-0.0020874	0.00548439	0.379227	LINEAR	Heel bone mineral density (BMD) T-score, automated	100000	UK Biobank Assessment Centre	100006	Physical measures	100018	Bone-densitometry of heel	100018	UK Biobank Assessment Centre > Physical measures > Bone-densitometry of heel
130184	DATE	454461/8362(462823)	0.00970204	-0.0119657	0.031345	0.379887	LOGISTIC-BINARY	Date B05 first reported (measles)	2401	Health-related outcomes	First occurrences	First occurrences	2401	Health-related outcomes > First occurrences > Certain infectious and parasitic diseases
40011#8211	CAT-MUL	462183/640(462823)	0.0347449	-0.0429734	0.112125	0.379893	LOGISTIC-BINARY	Histology of cancer tumour: Tubular adenocarcinoma	100091	Health-related outcomes	100092	Cancer register	100092	Cancer register	100092	Health-related outcomes > Cancer register
21042	INTEGER	165451	-0.0040831	-0.0132003	0.00503408	0.380063	ORDERED-LOGISTIC	Greatest number of times bowels opened per day	100089	Online follow-up	153	Digestive health	153	Digestive health	153	Online follow-up > Digestive health
41272#U093	CAT-MUL	462364/459(462823)	-0.0411463	-0.133225	0.0505141	0.380088	LOGISTIC-BINARY	Operative procedures - OPCS4: U09.3 Magnetic resonance imaging of pelvis	100091	Health-related outcomes	2000	Hospital inpatient	2005	Summary Operations	2005	Health-related outcomes > Hospital inpatient > Summary Operations
41246#2440	CAT-MUL	442793/667(443460)	-0.0341584	-0.11058	0.0419727	0.380127	LOGISTIC-BINARY	Treatment speciality of consultant (recoded): Radiology	100091	Health-related outcomes	2000	Hospital inpatient	2001	Summary Administration	2001	Health-related outcomes > Hospital inpatient > Summary Administration
4276	INTEGER	149539	-0.0151213	-0.0488921	0.0186495	0.380153	ORDERED-LOGISTIC	Number of triplets attempted (right)	100000	UK Biobank Assessment Centre	100006	Physical measures	100049	Hearing test	100049	UK Biobank Assessment Centre > Physical measures > Hearing test
104070	CAT-SIN	64928	-0.0107341	-0.0347111	0.013243	0.380243	ORDERED-LOGISTIC	Vegetable pieces intake	100089	Online follow-up	100090	Diet by 24-hour recall	100103	Fruit/vegetables yesterday	100103	Online follow-up > Diet by 24-hour recall > Fruit/vegetables yesterday
41210#S275	CAT-MUL	460365/2458(462823)	0.0177509	-0.021951	0.0573665	0.380351	LOGISTIC-BINARY	Operative procedures - secondary OPCS4: S27.5 Local flap of skin to head or neck NEC	100091	Health-related outcomes	2000	Hospital inpatient	2005	Summary Operations	2005	Health-related outcomes > Hospital inpatient > Summary Operations
20004#1498	CAT-MUL	460141/2605(462746)	0.0172187	-0.0213144	0.0556698	0.380627	LOGISTIC-BINARY	Operation code: upper limb surgery	100000	UK Biobank Assessment Centre	100071	Verbal interview	100076	Operations	100076	UK Biobank Assessment Centre > Verbal interview > Operations
3137	INTEGER	421810	-0.0030716	-0.0099408	0.00379766	0.380805	ORDERED-LOGISTIC	Number of measurements made	100000	UK Biobank Assessment Centre	100006	Physical measures	100020	Spirometry	100020	UK Biobank Assessment Centre > Physical measures > Spirometry
41210#Z692	CAT-MUL	462538/285(462823)	0.0517448	-0.0643905	0.167087	0.380954	LOGISTIC-BINARY	Operative procedures - secondary OPCS4: Z69.2 Tuberosity of humerus	100091	Health-related outcomes	2000	Hospital inpatient	2005	Summary Operations	2005	Health-related outcomes > Hospital inpatient > Summary Operations
41272#Z692	CAT-MUL	462538/285(462823)	0.0517448	-0.0643905	0.167087	0.380954	LOGISTIC-BINARY	Operative procedures - OPCS4: Z69.2 Tuberosity of humerus	100091	Health-related outcomes	2000	Hospital inpatient	2005	Summary Operations	2005	Health-related outcomes > Hospital inpatient > Summary Operations
131614	DATE	461384/1439(462823)	-0.0232206	-0.0752439	0.0286672	0.38106	LOGISTIC-BINARY	Date K41 first reported (femoral hernia)	2411	Health-related outcomes	First occurrences	First occurrences	2411	Health-related outcomes > First occurrences > Digestive system disorders
41210#Y082	CAT-MUL	462375/448(462823)	0.0411892	-0.0512713	0.133141	0.381327	LOGISTIC-BINARY	Operative procedures - secondary OPCS4: Y08.2 Laser excision of lesion of organ NOC	100091	Health-related outcomes	2000	Hospital inpatient	2005	Summary Operations	2005	Health-related outcomes > Hospital inpatient > Summary Operations
41272#Y082	CAT-MUL	462375/448(462823)	0.0411892	-0.0512713	0.133141	0.381327	LOGISTIC-BINARY	Operative procedures - OPCS4: Y08.2 Laser excision of lesion of organ NOC	100091	Health-related outcomes	2000	Hospital inpatient	2005	Summary Operations	2005	Health-related outcomes > Hospital inpatient > Summary Operations
41200#E036	CAT-MUL	458686/4137(462823)	-0.0136789	-0.0443706	0.016963	0.381991	LOGISTIC-BINARY	Operative procedures - main OPCS4: E03.6 Septoplasty of nose NEC	100091	Health-related outcomes	2000	Hospital inpatient	2005	Summary Operations	2005	Health-related outcomes > Hospital inpatient > Summary Operations
131580	DATE	459166/3657(462823)	0.0145099	-0.0180586	0.047021	0.382138	LOGISTIC-BINARY	Date K14 first reported (diseases of tongue)	2411	Health-related outcomes	First occurrences	First occurrences	2411	Health-related outcomes > First occurrences > Digestive system disorders
41200#K634	CAT-MUL	448868/13955(462823)	-0.0075594	-0.0245222	0.00938894	0.382213	LOGISTIC-BINARY	Operative procedures - main OPCS4: K63.4 Coronary arteriography using two catheters	100091	Health-related outcomes	2000	Hospital inpatient	2005	Summary Operations	2005	Health-related outcomes > Hospital inpatient > Summary Operations
132232	DATE	462552/271(462823)	-0.0534117	-0.173593	0.0660611	0.382394	LOGISTIC-BINARY	Date O43 first reported (placental disorders)	2415	Health-related outcomes	First occurrences	First occurrences	2415	Health-related outcomes > First occurrences > Pregnancy, childbirth and the puerperium
41210#Z588	CAT-MUL	462436/387(462823)	-0.0445842	-0.144863	0.0551923	0.382398	LOGISTIC-BINARY	Operative procedures - secondary OPCS4: Z58.8 Specified muscle of lower leg NEC	100091	Health-related outcomes	2000	Hospital inpatient	2005	Summary Operations	2005	Health-related outcomes > Hospital inpatient > Summary Operations
41272#Z588	CAT-MUL	462436/387(462823)	-0.0445842	-0.144863	0.0551923	0.382398	LOGISTIC-BINARY	Operative procedures - OPCS4: Z58.8 Specified muscle of lower leg NEC	100091	Health-related outcomes	2000	Hospital inpatient	2005	Summary Operations	2005	Health-related outcomes > Hospital inpatient > Summary Operations
41210#L761	CAT-MUL	462282/541(462823)	-0.0376771	-0.122397	0.046677	0.382409	LOGISTIC-BINARY	Operative procedures - secondary OPCS4: L76.1 Endovascular placement of one metallic stent	100091	Health-related outcomes	2000	Hospital inpatient	2005	Summary Operations	2005	Health-related outcomes > Hospital inpatient > Summary Operations
41272#L761	CAT-MUL	462282/541(462823)	-0.0376771	-0.122397	0.046677	0.382409	LOGISTIC-BINARY	Operative procedures - OPCS4: L76.1 Endovascular placement of one metallic stent	100091	Health-related outcomes	2000	Hospital inpatient	2005	Summary Operations	2005	Health-related outcomes > Hospital inpatient > Summary Operations
130658	DATE	457931/4892(462823)	-0.0125735	-0.0408279	0.0156395	0.382726	LOGISTIC-BINARY	Date D69 first reported (purpura and other haemorrhagic conditions)	2403	Health-related outcomes	First occurrences	First occurrences	2403	Health-related outcomes > First occurrences > Blood, blood-forming organs and certain immune disorders
41200#Q352	CAT-MUL	460459/2364(462823)	-0.0181956	-0.0591006	0.0226184	0.382763	LOGISTIC-BINARY	Operative procedures - main OPCS4: Q35.2 Endoscopic bilateral clipping of fallopian tubes	100091	Health-related outcomes	2000	Hospital inpatient	2005	Summary Operations	2005	Health-related outcomes > Hospital inpatient > Summary Operations
41245#1350	CAT-MUL	273346/188692(462038)	-0.0026375	-0.0085629	0.00328739	0.382953	LOGISTIC-BINARY	Main speciality of consultant (recoded): General surgery	100091	Health-related outcomes	2000	Hospital inpatient	2001	Summary Administration	2001	Health-related outcomes > Hospital inpatient > Summary Administration
41200#H553	CAT-MUL	462062/761(462823)	-0.0317358	-0.103167	0.0394348	0.382995	LOGISTIC-BINARY	Operative procedures - main OPCS4: H55.3 Laying open of anal fistula NEC	100091	Health-related outcomes	2000	Hospital inpatient	2005	Summary Operations	2005	Health-related outcomes > Hospital inpatient > Summary Operations
41200#T962	CAT-MUL	461417/1406(462823)	0.0232546	-0.029073	0.0754284	0.383031	LOGISTIC-BINARY	Operative procedures - main OPCS4: T96.2 Excision of lesion of soft tissue NEC	100091	Health-related outcomes	2000	Hospital inpatient	2005	Summary Operations	2005	Health-related outcomes > Hospital inpatient > Summary Operations
41200#W833	CAT-MUL	461611/1212(462823)	-0.025151	-0.0817482	0.0312802	0.383083	LOGISTIC-BINARY	Operative procedures - main OPCS4: W83.3 Endoscopic shaving of articular cartilage	100091	Health-related outcomes	2000	Hospital inpatient	2005	Summary Operations	2005	Health-related outcomes > Hospital inpatient > Summary Operations
22601#81392831	CAT-MUL	113472/207(113679)	0.0604271	-0.0759187	0.195618	0.383099	LOGISTIC-BINARY	Job coding: other assembler, routine operative	100089	Online follow-up	123	Work environment	130	Employment history	130	Online follow-up > Work environment > Employment history
131714	DATE	462594/229(462823)	0.0574219	-0.0720847	0.185976	0.383164	LOGISTIC-BINARY	Date L12 first reported (pemphigoid)	2412	Health-related outcomes	First occurrences	First occurrences	2412	Health-related outcomes > First occurrences > Skin and subcutaneous tissue disorders
41272#E593	CAT-MUL	461848/975(462823)	0.0278614	-0.0349116	0.090411	0.383504	LOGISTIC-BINARY	Operative procedures - OPCS4: E59.3 Biopsy of lesion of lung NEC	100091	Health-related outcomes	2000	Hospital inpatient	2005	Summary Operations	2005	Health-related outcomes > Hospital inpatient > Summary Operations
131494	DATE	397005/65818(462823)	-0.0036726	-0.0119347	0.00458684	0.383555	LOGISTIC-BINARY	Date J45 first reported (asthma)	2410	Health-related outcomes	First occurrences	First occurrences	2410	Health-related outcomes > First occurrences > Respiratory system disorders
41210#W788	CAT-MUL	462468/355(462823)	0.0460791	-0.0578968	0.149425	0.383673	LOGISTIC-BINARY	Operative procedures - secondary OPCS4: W78.8 Other specified release of contracture of joint	100091	Health-related outcomes	2000	Hospital inpatient	2005	Summary Operations	2005	Health-related outcomes > Hospital inpatient > Summary Operations
131150	DATE	461203/1620(462823)	-0.0217108	-0.0706308	0.0270817	0.383763	LOGISTIC-BINARY	Date H16 first reported (keratitis)	2407	Health-related outcomes	First occurrences	First occurrences	2407	Health-related outcomes > First occurrences > Eye and adnexa disorders
41200#C254	CAT-MUL	462448/375(462823)	-0.0451121	-0.146878	0.0561425	0.383778	LOGISTIC-BINARY	Operative procedures - main OPCS4: C25.4 Dacryocystorhinostomy NEC	100091	Health-related outcomes	2000	Hospital inpatient	2005	Summary Operations	2005	Health-related outcomes > Hospital inpatient > Summary Operations
41210#Y763	CAT-MUL	461453/1370(462823)	-0.0236204	-0.0768522	0.0294667	0.383795	LOGISTIC-BINARY	Operative procedures - secondary OPCS4: Y76.3 Endoscopic approach to other body cavity	100091	Health-related outcomes	2000	Hospital inpatient	2005	Summary Operations	2005	Health-related outcomes > Hospital inpatient > Summary Operations
41272#Y763	CAT-MUL	461453/1370(462823)	-0.0236204	-0.0768522	0.0294667	0.383795	LOGISTIC-BINARY	Operative procedures - OPCS4: Y76.3 Endoscopic approach to other body cavity	100091	Health-related outcomes	2000	Hospital inpatient	2005	Summary Operations	2005	Health-related outcomes > Hospital inpatient > Summary Operations
20004#1436	CAT-MUL	462098/648(462746)	0.0341389	-0.0428709	0.110809	0.3839	LOGISTIC-BINARY	Operation code: glaucoma surgery/trabeculectomy	100000	UK Biobank Assessment Centre	100071	Verbal interview	100076	Operations	100076	UK Biobank Assessment Centre > Verbal interview > Operations
20004#1491	CAT-MUL	456630/6116(462746)	-0.0112243	-0.0365106	0.0140283	0.383983	LOGISTIC-BINARY	Operation code: squint correction	100000	UK Biobank Assessment Centre	100071	Verbal interview	100076	Operations	100076	UK Biobank Assessment Centre > Verbal interview > Operations
22617#3413	CAT-MUL	113437/242(113679)	-0.0562173	-0.183162	0.0699262	0.384003	LOGISTIC-BINARY	Job code - historical: Actors, entertainers	100089	Online follow-up	123	Work environment	130	Employment history	130	Online follow-up > Work environment > Employment history
41272#Z498	CAT-MUL	460272/2551(462823)	0.0172549	-0.021646	0.0560718	0.384142	LOGISTIC-BINARY	Operative procedures - OPCS4: Z49.8 Specified skin of trunk NEC	100091	Health-related outcomes	2000	Hospital inpatient	2005	Summary Operations	2005	Health-related outcomes > Hospital inpatient > Summary Operations
41210#Y219	CAT-MUL	462508/315(462823)	-0.0492363	-0.160443	0.0613687	0.384298	LOGISTIC-BINARY	Operative procedures - secondary OPCS4: Y21.9 Unspecified cytology of organ NOC	100091	Health-related outcomes	2000	Hospital inpatient	2005	Summary Operations	2005	Health-related outcomes > Hospital inpatient > Summary Operations
41272#Y219	CAT-MUL	462508/315(462823)	-0.0492363	-0.160443	0.0613687	0.384298	LOGISTIC-BINARY	Operative procedures - OPCS4: Y21.9 Unspecified cytology of organ NOC	100091	Health-related outcomes	2000	Hospital inpatient	2005	Summary Operations	2005	Health-related outcomes > Hospital inpatient > Summary Operations
41210#C647	CAT-MUL	462317/506(462823)	-0.0388253	-0.126498	0.0484725	0.384423	LOGISTIC-BINARY	Operative procedures - secondary OPCS4: C64.7 Insertion of iris hooks	100091	Health-related outcomes	2000	Hospital inpatient	2005	Summary Operations	2005	Health-related outcomes > Hospital inpatient > Summary Operations
21044	INTEGER	164710	-0.0044811	-0.0145833	0.00562113	0.384625	ORDERED-LOGISTIC	Average number of times bowels opened per day	100089	Online follow-up	153	Digestive health	153	Digestive health	153	Online follow-up > Digestive health
22617#9223	CAT-MUL	113021/658(113679)	-0.034136	-0.11125	0.0426638	0.384662	LOGISTIC-BINARY	Job code - historical: Kitchen and catering assistants	100089	Online follow-up	123	Work environment	130	Employment history	130	Online follow-up > Work environment > Employment history
22617#4211	CAT-MUL	112400/1279(113679)	0.0245492	-0.0309188	0.0798465	0.384968	LOGISTIC-BINARY	Job code - historical: Medical secretaries	100089	Online follow-up	123	Work environment	130	Employment history	130	Online follow-up > Work environment > Employment history
41272#W669	CAT-MUL	462249/574(462823)	-0.0363887	-0.118651	0.0455282	0.384987	LOGISTIC-BINARY	Operative procedures - OPCS4: W66.9 Unspecified primary closed reduction of traumatic dislocation of joint	100091	Health-related outcomes	2000	Hospital inpatient	2005	Summary Operations	2005	Health-related outcomes > Hospital inpatient > Summary Operations
41210#Z287	CAT-MUL	450843/11980(462823)	0.00804219	-0.0101126	0.02618	0.385037	LOGISTIC-BINARY	Operative procedures - secondary OPCS4: Z28.7 Colon NEC	100091	Health-related outcomes	2000	Hospital inpatient	2005	Summary Operations	2005	Health-related outcomes > Hospital inpatient > Summary Operations
41272#Z287	CAT-MUL	450843/11980(462823)	0.00804219	-0.0101126	0.02618	0.385037	LOGISTIC-BINARY	Operative procedures - OPCS4: Z28.7 Colon NEC	100091	Health-related outcomes	2000	Hospital inpatient	2005	Summary Operations	2005	Health-related outcomes > Hospital inpatient > Summary Operations
130892	DATE	460971/1852(462823)	0.0201878	-0.0254361	0.0656947	0.385201	LOGISTIC-BINARY	Date F31 first reported (bipolar affective disorder)	2405	Health-related outcomes	First occurrences	First occurrences	2405	Health-related outcomes > First occurrences > Mental and behavioural disorders
41248#9001	CAT-MUL	445091/1256(446347)	-0.0246157	-0.0802627	0.0308722	0.385277	LOGISTIC-BINARY	Destinations on discharge from hospital (recoded): Hospice: Non-NHS	100091	Health-related outcomes	2000	Hospital inpatient	2001	Summary Administration	2001	Health-related outcomes > Hospital inpatient > Summary Administration
20003#1140861088	CAT-MUL	461712/1034(462746)	-0.0270865	-0.0883459	0.0339807	0.385415	LOGISTIC-BINARY	Treatment/medication code: nifedipine	100000	UK Biobank Assessment Centre	100071	Verbal interview	100075	Medications	100075	UK Biobank Assessment Centre > Verbal interview > Medications
20001#1059	CAT-MUL	459149/3597(462746)	0.0145295	-0.0183187	0.047319	0.385558	LOGISTIC-BINARY	Cancer code, self-reported: malignant melanoma	100000	UK Biobank Assessment Centre	100071	Verbal interview	100074	Medical conditions	100074	UK Biobank Assessment Centre > Verbal interview > Medical conditions
41272#H011	CAT-MUL	462450/373(462823)	0.0447789	-0.0566607	0.145614	0.385565	LOGISTIC-BINARY	Operative procedures - OPCS4: H01.1 Emergency excision of abnormal appendix and drainage HFQ	100091	Health-related outcomes	2000	Hospital inpatient	2005	Summary Operations	2005	Health-related outcomes > Hospital inpatient > Summary Operations
30010	CONTINUOUS	448993	-0.0011096	-0.0036192	0.00140001	0.386175	LINEAR	Red blood cell (erythrocyte) count	100078	Biological samples	100079	Assay results	100080	Blood assays	100081	Biological samples > Assay results > Blood assays > Blood count
22601#31113086	CAT-MUL	113116/563(113679)	0.0365234	-0.0463027	0.118935	0.386272	LOGISTIC-BINARY	Job coding: laboratory technician	100089	Online follow-up	123	Work environment	130	Employment history	130	Online follow-up > Work environment > Employment history
41245#1010	CAT-MUL	417299/43885(461184)	-0.004357	-0.0142181	0.00549983	0.386398	LOGISTIC-BINARY	Main speciality of consultant (recoded): Accident and emergency (A&E)	100091	Health-related outcomes	2000	Hospital inpatient	2001	Summary Administration	2001	Health-related outcomes > Hospital inpatient > Summary Administration
41272#S081	CAT-MUL	461740/1083(462823)	-0.0264218	-0.0863238	0.0332946	0.386579	LOGISTIC-BINARY	Operative procedures - OPCS4: S08.1 Curettage and cauterisation of lesion of skin of head or neck	100091	Health-related outcomes	2000	Hospital inpatient	2005	Summary Operations	2005	Health-related outcomes > Hospital inpatient > Summary Operations
6140#100	CAT-MUL	149875/2931(152806)	0.0161281	-0.0204436	0.052632	0.386961	LOGISTIC-BINARY	Heating type(s) in home	100000	UK Biobank Assessment Centre	100025	Touchscreen	100062	Sociodemographics	100066	UK Biobank Assessment Centre > Touchscreen > Sociodemographics > Household
102810	CAT-SIN	64890	0.0149892	-0.0189695	0.0489479	0.386969	ORDERED-LOGISTIC	Low fat hard cheese intake	100089	Online follow-up	100090	Diet by 24-hour recall	100107	Milk/eggs/cheese yesterday	100107	Online follow-up > Diet by 24-hour recall > Milk/eggs/cheese yesterday
6145#2	CAT-MUL	406156/53406(459562)	-0.0040051	-0.0130811	0.0050675	0.387007	LOGISTIC-BINARY	Illness, injury, bereavement, stress in last 2 years: Serious illness, injury or assault of a close relative	100000	UK Biobank Assessment Centre	100025	Touchscreen	100059	Psychosocial factors	100060	UK Biobank Assessment Centre > Touchscreen > Psychosocial factors > Mental health
20003#1140879842	CAT-MUL	459691/3055(462746)	0.0156921	-0.0199098	0.0512245	0.387191	LOGISTIC-BINARY	Treatment/medication code: propranolol	100000	UK Biobank Assessment Centre	100071	Verbal interview	100075	Medications	100075	UK Biobank Assessment Centre > Verbal interview > Medications
41210#Z494	CAT-MUL	453061/9762(462823)	0.00884787	-0.0112198	0.0288945	0.387257	LOGISTIC-BINARY	Operative procedures - secondary OPCS4: Z49.4 Skin of back	100091	Health-related outcomes	2000	Hospital inpatient	2005	Summary Operations	2005	Health-related outcomes > Hospital inpatient > Summary Operations
41272#Z494	CAT-MUL	453061/9762(462823)	0.00884787	-0.0112198	0.0288945	0.387257	LOGISTIC-BINARY	Operative procedures - OPCS4: Z49.4 Skin of back	100091	Health-related outcomes	2000	Hospital inpatient	2005	Summary Operations	2005	Health-related outcomes > Hospital inpatient > Summary Operations
41200#C152	CAT-MUL	462015/808(462823)	-0.0305604	-0.0999714	0.0386066	0.387359	LOGISTIC-BINARY	Operative procedures - main OPCS4: C15.2 Correction of entropion NEC	100091	Health-related outcomes	2000	Hospital inpatient	2005	Summary Operations	2005	Health-related outcomes > Hospital inpatient > Summary Operations
100840	CAT-SIN	64848	-0.0113277	-0.0370147	0.0143593	0.387403	ORDERED-LOGISTIC	Bran cereal intake	100089	Online follow-up	100090	Diet by 24-hour recall	100102	Cereal yesterday	100102	Online follow-up > Diet by 24-hour recall > Cereal yesterday
41210#Z378	CAT-MUL	462237/586(462823)	0.0356156	-0.0453538	0.116208	0.387518	LOGISTIC-BINARY	Operative procedures - secondary OPCS4: Z37.8 Specified lateral branch of abdominal aorta NEC	100091	Health-related outcomes	2000	Hospital inpatient	2005	Summary Operations	2005	Health-related outcomes > Hospital inpatient > Summary Operations
41272#Z378	CAT-MUL	462237/586(462823)	0.0356156	-0.0453538	0.116208	0.387518	LOGISTIC-BINARY	Operative procedures - OPCS4: Z37.8 Specified lateral branch of abdominal aorta NEC	100091	Health-related outcomes	2000	Hospital inpatient	2005	Summary Operations	2005	Health-related outcomes > Hospital inpatient > Summary Operations
41200#C812	CAT-MUL	462447/376(462823)	0.0444604	-0.0567042	0.145042	0.387713	LOGISTIC-BINARY	Operative procedures - main OPCS4: C81.2 Laser photocoagulation of retina for detachment	100091	Health-related outcomes	2000	Hospital inpatient	2005	Summary Operations	2005	Health-related outcomes > Hospital inpatient > Summary Operations
131946	DATE	446895/15928(462823)	-0.0069814	-0.0228322	0.00885694	0.387812	LOGISTIC-BINARY	Date M70 first reported (soft tissue disorders related to use, overuse and pressure)	2413	Health-related outcomes	First occurrences	First occurrences	2413	Health-related outcomes > First occurrences > Musculoskeletal system and connective tissue disorders
22601#31152695	CAT-MUL	113377/302(113679)	0.0495592	-0.0632919	0.161639	0.387815	LOGISTIC-BINARY	Job coding: quality assurance technician/co-ordinator	100089	Online follow-up	123	Work environment	130	Employment history	130	Online follow-up > Work environment > Employment history
20084#469	CAT-MUL	63300/1628(64928)	0.0216542	-0.0275659	0.0707393	0.387871	LOGISTIC-BINARY	Vitamin and/or mineral supplement use: Multivitamin with iron	100089	Online follow-up	100090	Diet by 24-hour recall	100112	Vitamin/mineral supplements yesterday	100112	Online follow-up > Diet by 24-hour recall > Vitamin/mineral supplements yesterday
40006#C155	CAT-MUL	462165/658(462823)	0.0336224	-0.0428757	0.109787	0.387984	LOGISTIC-BINARY	Type of cancer: ICD10: C15.5 Lower third of oesophagus	100091	Health-related outcomes	100092	Cancer register	100092	Cancer register	100092	Health-related outcomes > Cancer register
41200#N303	CAT-MUL	459423/3400(462823)	-0.0149198	-0.048836	0.0189349	0.388151	LOGISTIC-BINARY	Operative procedures - main OPCS4: N30.3 Circumcision	100091	Health-related outcomes	2000	Hospital inpatient	2005	Summary Operations	2005	Health-related outcomes > Hospital inpatient > Summary Operations
41210#C796	CAT-MUL	462238/585(462823)	0.0355841	-0.0454387	0.11623	0.388283	LOGISTIC-BINARY	Operative procedures - secondary OPCS4: C79.6 Internal tamponade of retina using liquid	100091	Health-related outcomes	2000	Hospital inpatient	2005	Summary Operations	2005	Health-related outcomes > Hospital inpatient > Summary Operations
41272#S083	CAT-MUL	462329/494(462823)	-0.0389943	-0.127789	0.0494043	0.388374	LOGISTIC-BINARY	Operative procedures - OPCS4: S08.3 Curettage of lesion of skin of head or neck NEC	100091	Health-related outcomes	2000	Hospital inpatient	2005	Summary Operations	2005	Health-related outcomes > Hospital inpatient > Summary Operations
101260	CAT-SIN	64683	-0.0190039	-0.0621865	0.0241786	0.38838	ORDERED-LOGISTIC	Oatcakes intake	100089	Online follow-up	100090	Diet by 24-hour recall	100101	Bread/pasta/rice yesterday	100101	Online follow-up > Diet by 24-hour recall > Bread/pasta/rice yesterday
40006#C445	CAT-MUL	459602/3221(462823)	0.0152469	-0.0194438	0.0498716	0.388556	LOGISTIC-BINARY	Type of cancer: ICD10: C44.5 Skin of trunk	100091	Health-related outcomes	100092	Cancer register	100092	Cancer register	100092	Health-related outcomes > Cancer register
41272#A522	CAT-MUL	458690/4133(462823)	0.0134724	-0.0171814	0.0440758	0.388595	LOGISTIC-BINARY	Operative procedures - OPCS4: A52.2 Therapeutic sacral epidural injection	100091	Health-related outcomes	2000	Hospital inpatient	2005	Summary Operations	2005	Health-related outcomes > Hospital inpatient > Summary Operations
41272#M791	CAT-MUL	462567/256(462823)	0.0533448	-0.0684345	0.174198	0.388851	LOGISTIC-BINARY	Operative procedures - OPCS4: M79.1 Bouginage of urethra	100091	Health-related outcomes	2000	Hospital inpatient	2005	Summary Operations	2005	Health-related outcomes > Hospital inpatient > Summary Operations
41272#X358	CAT-MUL	461268/1555(462823)	-0.021889	-0.0717499	0.027838	0.388896	LOGISTIC-BINARY	Operative procedures - OPCS4: X35.8 Other specified other intravenous injection	100091	Health-related outcomes	2000	Hospital inpatient	2005	Summary Operations	2005	Health-related outcomes > Hospital inpatient > Summary Operations
41210#Z399	CAT-MUL	462592/231(462823)	-0.0569377	-0.186871	0.0721858	0.389029	LOGISTIC-BINARY	Operative procedures - secondary OPCS4: Z39.9 Vein NEC	100091	Health-related outcomes	2000	Hospital inpatient	2005	Summary Operations	2005	Health-related outcomes > Hospital inpatient > Summary Operations
41272#Z399	CAT-MUL	462592/231(462823)	-0.0569377	-0.186871	0.0721858	0.389029	LOGISTIC-BINARY	Operative procedures - OPCS4: Z39.9 Vein NEC	100091	Health-related outcomes	2000	Hospital inpatient	2005	Summary Operations	2005	Health-related outcomes > Hospital inpatient > Summary Operations
20003#1140879404	CAT-MUL	462369/377(462746)	0.0441087	-0.0565856	0.144203	0.389218	LOGISTIC-BINARY	Treatment/medication code: docusate sodium	100000	UK Biobank Assessment Centre	100071	Verbal interview	100075	Medications	100075	UK Biobank Assessment Centre > Verbal interview > Medications
41229#5J4	CAT-MUL	461237/1586(462823)	-0.0216094	-0.070873	0.0275099	0.389248	LOGISTIC-BINARY	PCT responsible for patient data: KNOWSLEY PCT	100091	Health-related outcomes	2000	Hospital inpatient	2001	Summary Administration	2001	Health-related outcomes > Hospital inpatient > Summary Administration
41272#W319	CAT-MUL	461817/1006(462823)	-0.0272431	-0.0893624	0.034676	0.389283	LOGISTIC-BINARY	Operative procedures - OPCS4: W31.9 Unspecified other autograft of bone	100091	Health-related outcomes	2000	Hospital inpatient	2005	Summary Operations	2005	Health-related outcomes > Hospital inpatient > Summary Operations
20003#1140888560	CAT-MUL	456128/6618(462746)	0.0106681	-0.0136563	0.034961	0.389692	LOGISTIC-BINARY	Treatment/medication code: perindopril	100000	UK Biobank Assessment Centre	100071	Verbal interview	100075	Medications	100075	UK Biobank Assessment Centre > Verbal interview > Medications
20004#1358	CAT-MUL	461932/814(462746)	0.0301537	-0.0387144	0.0987629	0.389932	LOGISTIC-BINARY	Operation code: hysterectomy with oophorectomy	100000	UK Biobank Assessment Centre	100071	Verbal interview	100076	Operations	100076	UK Biobank Assessment Centre > Verbal interview > Operations
6143#1	CAT-MUL	50402/194857(245259)	0.00432006	-0.0055296	0.014173	0.390063	LOGISTIC-BINARY	Transport type for commuting to job workplace: Car/motor vehicle	100000	UK Biobank Assessment Centre	100025	Touchscreen	100062	Sociodemographics	100064	UK Biobank Assessment Centre > Touchscreen > Sociodemographics > Employment
41272#X659	CAT-MUL	462544/279(462823)	-0.051209	-0.168461	0.0652618	0.390476	LOGISTIC-BINARY	Operative procedures - OPCS4: X65.9 Unspecified radiotherapy delivery	100091	Health-related outcomes	2000	Hospital inpatient	2005	Summary Operations	2005	Health-related outcomes > Hospital inpatient > Summary Operations
41272#X384	CAT-MUL	461614/1209(462823)	-0.0248134	-0.0815543	0.0317656	0.390722	LOGISTIC-BINARY	Operative procedures - OPCS4: X38.4 Subcutaneous chemotherapy	100091	Health-related outcomes	2000	Hospital inpatient	2005	Summary Operations	2005	Health-related outcomes > Hospital inpatient > Summary Operations
22617#8138	CAT-MUL	113406/273(113679)	0.0517778	-0.0668853	0.169566	0.390742	LOGISTIC-BINARY	Job code - historical: Routine laboratory testers	100089	Online follow-up	123	Work environment	130	Employment history	130	Online follow-up > Work environment > Employment history
100018	CONTINUOUS	62971	0.00341246	-0.0043834	0.0112084	0.390928	LINEAR	Retinol		100089	Online follow-up	100090	Diet by 24-hour recall	100098	Estimated nutrients yesterday	100098	Online follow-up > Diet by 24-hour recall > Estimated nutrients yesterday
41272#C228	CAT-MUL	462591/232(462823)	-0.0564554	-0.185886	0.072145	0.391178	LOGISTIC-BINARY	Operative procedures - OPCS4: C22.8 Other specified other operations on eyelid	100091	Health-related outcomes	2000	Hospital inpatient	2005	Summary Operations	2005	Health-related outcomes > Hospital inpatient > Summary Operations
40011#8721	CAT-MUL	462421/402(462823)	0.0426936	-0.0552014	0.140037	0.39139	LOGISTIC-BINARY	Histology of cancer tumour: Nodular melanoma	100091	Health-related outcomes	100092	Cancer register	100092	Cancer register	100092	Health-related outcomes > Cancer register
20419	CAT-SIN	10835/33521(44356)	0.00954045	-0.0123015	0.031396	0.392078	LOGISTIC-BINARY	Difficulty concentrating during worst period of anxiety	100089	Online follow-up	136	Mental health	140	Anxiety	140	Online follow-up > Mental health > Anxiety
22601#21253043	CAT-MUL	113379/300(113679)	0.0493502	-0.0640276	0.161993	0.392119	LOGISTIC-BINARY	Job coding: chemical engineer, plastics engineer, pharmaceutical engineer	100089	Online follow-up	123	Work environment	130	Employment history	130	Online follow-up > Work environment > Employment history
41272#K411	CAT-MUL	462304/519(462823)	0.0374029	-0.0485201	0.122882	0.392365	LOGISTIC-BINARY	Operative procedures - OPCS4: K41.1 Autograft replacement of one coronary artery NEC	100091	Health-related outcomes	2000	Hospital inpatient	2005	Summary Operations	2005	Health-related outcomes > Hospital inpatient > Summary Operations
41200#G161	CAT-MUL	462346/477(462823)	-0.0393559	-0.129739	0.0506212	0.3924	LOGISTIC-BINARY	Operative procedures - main OPCS4: G16.1 Diagnostic fibreoptic endoscopic examination of oesophagus and biopsy of lesion of oesophagus	100091	Health-related outcomes	2000	Hospital inpatient	2005	Summary Operations	2005	Health-related outcomes > Hospital inpatient > Summary Operations
41229#5QG	CAT-MUL	458552/4271(462823)	0.013153	-0.0170191	0.0432771	0.392502	LOGISTIC-BINARY	PCT responsible for patient data: BERKSHIRE EAST PCT	100091	Health-related outcomes	2000	Hospital inpatient	2001	Summary Administration	2001	Health-related outcomes > Hospital inpatient > Summary Administration
41272#Q413	CAT-MUL	461939/884(462823)	0.0288882	-0.0374563	0.0949709	0.392504	LOGISTIC-BINARY	Operative procedures - OPCS4: Q41.3 Dye test of fallopian tube	100091	Health-related outcomes	2000	Hospital inpatient	2005	Summary Operations	2005	Health-related outcomes > Hospital inpatient > Summary Operations
90110	CONTINUOUS	98437	0.00269356	-0.0034805	0.00886761	0.392505	LINEAR	Fraction acceleration <= 19 milli-gravities	100088	Additional exposures	1008	Physical activity measurement	1010	Acceleration intensity distribution	1010	Additional exposures > Physical activity measurement > Acceleration intensity distribution
41247#1000	CAT-MUL	147789/315034(462823)	-0.0027297	-0.0089898	0.00353112	0.392783	LOGISTIC-BINARY	Patient classification on admission (recoded): Inpatient	100091	Health-related outcomes	2000	Hospital inpatient	2001	Summary Administration	2001	Health-related outcomes > Hospital inpatient > Summary Administration
130178	DATE	447430/15393(462823)	0.00701498	-0.0090815	0.0230983	0.392815	LOGISTIC-BINARY	Date B02 first reported (zoster [herpes zoster])	2401	Health-related outcomes	First occurrences	First occurrences	2401	Health-related outcomes > First occurrences > Certain infectious and parasitic diseases
6159#7	CAT-MUL	363001/98671(461672)	-0.0030757	-0.0101319	0.00397901	0.392883	LOGISTIC-BINARY	Pain type(s) experienced in last month: Knee pain	100000	UK Biobank Assessment Centre	100025	Touchscreen	100036	Health and medical history	100048	UK Biobank Assessment Centre > Touchscreen > Health and medical history > Pain
20004#1197	CAT-MUL	460103/2643(462746)	-0.0166867	-0.0550156	0.0215653	0.393031	LOGISTIC-BINARY	Operation code: percutaneous/open kidney stone surgery/lithotripsy	100000	UK Biobank Assessment Centre	100071	Verbal interview	100076	Operations	100076	UK Biobank Assessment Centre > Verbal interview > Operations
6156#12	CAT-MUL	24782/6522(31304)	-0.0118996	-0.0392489	0.0154245	0.393552	LOGISTIC-BINARY	Manic/hyper symptoms: I was more talkative than usual	100000	UK Biobank Assessment Centre	100025	Touchscreen	100059	Psychosocial factors	100060	UK Biobank Assessment Centre > Touchscreen > Psychosocial factors > Mental health
41246#1040	CAT-MUL	402133/44018(446151)	-0.0042925	-0.0141584	0.00556914	0.393694	LOGISTIC-BINARY	Treatment speciality of consultant (recoded): Accident & emergency (A&E)	100091	Health-related outcomes	2000	Hospital inpatient	2001	Summary Administration	2001	Health-related outcomes > Hospital inpatient > Summary Administration
41272#B283	CAT-MUL	458406/4417(462823)	-0.012961	-0.04277	0.0168019	0.393744	LOGISTIC-BINARY	Operative procedures - OPCS4: B28.3 Excision of lesion of breast NEC	100091	Health-related outcomes	2000	Hospital inpatient	2005	Summary Operations	2005	Health-related outcomes > Hospital inpatient > Summary Operations
41200#W801	CAT-MUL	462510/313(462823)	-0.0484615	-0.160126	0.0626107	0.393804	LOGISTIC-BINARY	Operative procedures - main OPCS4: W80.1 Open debridement and irrigation of joint	100091	Health-related outcomes	2000	Hospital inpatient	2005	Summary Operations	2005	Health-related outcomes > Hospital inpatient > Summary Operations
20003#1141157264	CAT-MUL	462471/275(462746)	0.0512115	-0.066915	0.168521	0.393921	LOGISTIC-BINARY	Treatment/medication code: salmeterol product	100000	UK Biobank Assessment Centre	100071	Verbal interview	100075	Medications	100075	UK Biobank Assessment Centre > Verbal interview > Medications
41272#C848	CAT-MUL	462613/210(462823)	0.058506	-0.0765794	0.19251	0.394148	LOGISTIC-BINARY	Operative procedures - OPCS4: C84.8 Other specified other operations on retina	100091	Health-related outcomes	2000	Hospital inpatient	2005	Summary Operations	2005	Health-related outcomes > Hospital inpatient > Summary Operations
41210#T912	CAT-MUL	462497/326(462823)	0.0470532	-0.0616962	0.15512	0.394997	LOGISTIC-BINARY	Operative procedures - secondary OPCS4: T91.2 Scanning of sentinel lymph node	100091	Health-related outcomes	2000	Hospital inpatient	2005	Summary Operations	2005	Health-related outcomes > Hospital inpatient > Summary Operations
22601#52232856	CAT-MUL	113398/281(113679)	0.0505951	-0.0664245	0.16677	0.395104	LOGISTIC-BINARY	Job coding: plant maintenance fitter, machine fitter, mechanic-fitter	100089	Online follow-up	123	Work environment	130	Employment history	130	Online follow-up > Work environment > Employment history
914	INTEGER	251412	0.00169344	-0.0022097	0.00559661	0.395125	LINEAR	Duration of vigorous activity	100000	UK Biobank Assessment Centre	100025	Touchscreen	100050	Lifestyle and environment	100054	UK Biobank Assessment Centre > Touchscreen > Lifestyle and environment > Physical activity
131974	DATE	460377/2446(462823)	0.0172168	-0.0225124	0.0568578	0.395162	LOGISTIC-BINARY	Date M86 first reported (osteomyelitis)	2413	Health-related outcomes	First occurrences	First occurrences	2413	Health-related outcomes > First occurrences > Musculoskeletal system and connective tissue disorders
41210#Y354	CAT-MUL	462290/533(462823)	-0.0369847	-0.122425	0.0480827	0.395211	LOGISTIC-BINARY	Operative procedures - secondary OPCS4: Y35.4 Introduction of radioactive substance into organ for brachytherapy NOC	100091	Health-related outcomes	2000	Hospital inpatient	2005	Summary Operations	2005	Health-related outcomes > Hospital inpatient > Summary Operations
41272#Y354	CAT-MUL	462290/533(462823)	-0.0369847	-0.122425	0.0480827	0.395211	LOGISTIC-BINARY	Operative procedures - OPCS4: Y35.4 Introduction of radioactive substance into organ for brachytherapy NOC	100091	Health-related outcomes	2000	Hospital inpatient	2005	Summary Operations	2005	Health-related outcomes > Hospital inpatient > Summary Operations
41200#Q121	CAT-MUL	461044/1779(462823)	0.0202636	-0.0265151	0.0669171	0.395242	LOGISTIC-BINARY	Operative procedures - main OPCS4: Q12.1 Introduction of intrauterine contraceptive device	100091	Health-related outcomes	2000	Hospital inpatient	2005	Summary Operations	2005	Health-related outcomes > Hospital inpatient > Summary Operations
41244#300	CAT-MUL	429385/3663(433048)	-0.0141257	-0.0467385	0.0184308	0.395488	LOGISTIC-BINARY	Intended management of patient (recoded): Planned series of admissions with at least one overnight stay	100091	Health-related outcomes	2000	Hospital inpatient	2001	Summary Administration	2001	Health-related outcomes > Hospital inpatient > Summary Administration
22601#41353316	CAT-MUL	112909/770(113679)	0.0307116	-0.0402722	0.101403	0.395489	LOGISTIC-BINARY	Job coding: library assistant/clerk, press cuttings clerk	100089	Online follow-up	123	Work environment	130	Employment history	130	Online follow-up > Work environment > Employment history
30424	INTEGER	75008	-0.0064372	-0.0212862	0.00841175	0.395503	ORDERED-LOGISTIC	Total volume of saliva samples held by UKB	100078	Biological samples	100084	Sample inventory	100086	Saliva sample inventory	100086	Biological samples > Sample inventory > Saliva sample inventory
41200#C801	CAT-MUL	462607/216(462823)	0.0576236	-0.0758382	0.190047	0.395664	LOGISTIC-BINARY	Operative procedures - main OPCS4: C80.1 Peel of epiretinal fibroglial membrane	100091	Health-related outcomes	2000	Hospital inpatient	2005	Summary Operations	2005	Health-related outcomes > Hospital inpatient > Summary Operations
41272#H207	CAT-MUL	460344/2479(462823)	0.0170969	-0.022409	0.0565177	0.395815	LOGISTIC-BINARY	Operative procedures - OPCS4	100091	Health-related outcomes	2000	Hospital inpatient	2005	Summary Operations	2005	Health-related outcomes > Hospital inpatient > Summary Operations
41272#L862	CAT-MUL	461822/1001(462823)	-0.0268969	-0.0890868	0.0350906	0.395868	LOGISTIC-BINARY	Operative procedures - OPCS4: L86.2 Ultrasound guided foam sclerotherapy for varicose vein of leg	100091	Health-related outcomes	2000	Hospital inpatient	2005	Summary Operations	2005	Health-related outcomes > Hospital inpatient > Summary Operations
41272#Q021	CAT-MUL	462193/630(462823)	0.0338088	-0.0444227	0.111693	0.39596	LOGISTIC-BINARY	Operative procedures - OPCS4: Q02.1 Avulsion of lesion of cervix uteri	100091	Health-related outcomes	2000	Hospital inpatient	2005	Summary Operations	2005	Health-related outcomes > Hospital inpatient > Summary Operations
23074	CAT-SIN	6217/2675(8892)	0.0201989	-0.0264583	0.0668498	0.396066	LOGISTIC-BINARY	H. pylori Definition II seropositivity for Helicobacter pylori	100078	Biological samples	100079	Assay results	100080	Blood assays	51428	Biological samples > Assay results > Blood assays > Infectious Diseases
41200#G152	CAT-MUL	462587/236(462823)	-0.0554074	-0.183765	0.0721139	0.396077	LOGISTIC-BINARY	Operative procedures - main OPCS4: G15.2 Fibreoptic endoscopic balloon dilation of oesophagus	100091	Health-related outcomes	2000	Hospital inpatient	2005	Summary Operations	2005	Health-related outcomes > Hospital inpatient > Summary Operations
41210#Z854	CAT-MUL	462217/606(462823)	-0.0346146	-0.114718	0.0451652	0.396105	LOGISTIC-BINARY	Operative procedures - secondary OPCS4: Z85.4 Talonavicular joint	100091	Health-related outcomes	2000	Hospital inpatient	2005	Summary Operations	2005	Health-related outcomes > Hospital inpatient > Summary Operations
41272#Z854	CAT-MUL	462217/606(462823)	-0.0346146	-0.114718	0.0451652	0.396105	LOGISTIC-BINARY	Operative procedures - OPCS4: Z85.4 Talonavicular joint	100091	Health-related outcomes	2000	Hospital inpatient	2005	Summary Operations	2005	Health-related outcomes > Hospital inpatient > Summary Operations
41272#T912	CAT-MUL	462485/338(462823)	0.0461039	-0.0607147	0.152266	0.396192	LOGISTIC-BINARY	Operative procedures - OPCS4: T91.2 Scanning of sentinel lymph node	100091	Health-related outcomes	2000	Hospital inpatient	2005	Summary Operations	2005	Health-related outcomes > Hospital inpatient > Summary Operations
41210#X387	CAT-MUL	462588/235(462823)	0.0551785	-0.0727562	0.182152	0.396199	LOGISTIC-BINARY	Operative procedures - secondary OPCS4: X38.7 Subcutaneous injection of haematological growth factor	100091	Health-related outcomes	2000	Hospital inpatient	2005	Summary Operations	2005	Health-related outcomes > Hospital inpatient > Summary Operations
20003#1140879424	CAT-MUL	462476/270(462746)	-0.0518864	-0.172118	0.0676281	0.396319	LOGISTIC-BINARY	Treatment/medication code: alverine	100000	UK Biobank Assessment Centre	100071	Verbal interview	100075	Medications	100075	UK Biobank Assessment Centre > Verbal interview > Medications
6148#1	CAT-MUL	147641/2938(150579)	0.0158153	-0.0207655	0.0523282	0.396355	LOGISTIC-BINARY	Eye problems/disorders: Diabetes related eye disease	100000	UK Biobank Assessment Centre	100025	Touchscreen	100036	Health and medical history	100041	UK Biobank Assessment Centre > Touchscreen > Health and medical history > Eyesight
41210#Z681	CAT-MUL	461719/1104(462823)	-0.0256239	-0.0849318	0.0335019	0.396399	LOGISTIC-BINARY	Operative procedures - secondary OPCS4: Z68.1 Clavicle	100091	Health-related outcomes	2000	Hospital inpatient	2005	Summary Operations	2005	Health-related outcomes > Hospital inpatient > Summary Operations
41272#Z681	CAT-MUL	461719/1104(462823)	-0.0256239	-0.0849318	0.0335019	0.396399	LOGISTIC-BINARY	Operative procedures - OPCS4: Z68.1 Clavicle	100091	Health-related outcomes	2000	Hospital inpatient	2005	Summary Operations	2005	Health-related outcomes > Hospital inpatient > Summary Operations
104270	CAT-SIN	64836	-0.0191955	-0.0635635	0.0251724	0.396451	ORDERED-LOGISTIC	Parsnip intake	100089	Online follow-up	100090	Diet by 24-hour recall	100103	Fruit/vegetables yesterday	100103	Online follow-up > Diet by 24-hour recall > Fruit/vegetables yesterday
5529	CAT-SIN	32059/1292(33351)	0.0240117	-0.0315719	0.0794353	0.396479	LOGISTIC-BINARY	Surgery on leg arteries (other than for varicose veins)	100000	UK Biobank Assessment Centre	100025	Touchscreen	100036	Health and medical history	100038	UK Biobank Assessment Centre > Touchscreen > Health and medical history > Claudication and peripheral artery disease
41210#Y203	CAT-MUL	455724/7099(462823)	-0.0101698	-0.0336951	0.0133269	0.396552	LOGISTIC-BINARY	Operative procedures - secondary OPCS4: Y20.3 Biopsy of lesion of organ NOC	100091	Health-related outcomes	2000	Hospital inpatient	2005	Summary Operations	2005	Health-related outcomes > Hospital inpatient > Summary Operations
41272#Y203	CAT-MUL	455724/7099(462823)	-0.0101698	-0.0336951	0.0133269	0.396552	LOGISTIC-BINARY	Operative procedures - OPCS4: Y20.3 Biopsy of lesion of organ NOC	100091	Health-related outcomes	2000	Hospital inpatient	2005	Summary Operations	2005	Health-related outcomes > Hospital inpatient > Summary Operations
130070	DATE	449410/13413(462823)	-0.0074632	-0.0247305	0.00978916	0.396722	LOGISTIC-BINARY	Date A41 first reported (other septicaemia)	2401	Health-related outcomes	First occurrences	First occurrences	2401	Health-related outcomes > First occurrences > Certain infectious and parasitic diseases
22147	INTEGER	14757	-0.0067343	-0.0223115	0.00884298	0.396791	LINEAR	Age asthma diagnosed by doctor	100089	Online follow-up	123	Work environment	132	Medical information	132	Online follow-up > Work environment > Medical information
41245#1340	CAT-MUL	460318/490(460808)	-0.0385837	-0.128032	0.0504628	0.396842	LOGISTIC-BINARY	Main speciality of consultant (recoded): General practice with maternity function	100091	Health-related outcomes	2000	Hospital inpatient	2001	Summary Administration	2001	Health-related outcomes > Hospital inpatient > Summary Administration
41272#P255	CAT-MUL	462417/406(462823)	-0.0422209	-0.140127	0.0552068	0.396891	LOGISTIC-BINARY	Operative procedures - OPCS4: P25.5 Suture of vagina	100091	Health-related outcomes	2000	Hospital inpatient	2005	Summary Operations	2005	Health-related outcomes > Hospital inpatient > Summary Operations
100860	CAT-SIN	64899	-0.0239346	-0.0793326	0.0314634	0.397101	ORDERED-LOGISTIC	Other cereal intake	100089	Online follow-up	100090	Diet by 24-hour recall	100102	Cereal yesterday	100102	Online follow-up > Diet by 24-hour recall > Cereal yesterday
41272#Q122	CAT-MUL	461807/1016(462823)	-0.0267306	-0.0887026	0.0350372	0.397128	LOGISTIC-BINARY	Operative procedures - OPCS4: Q12.2 Replacement of intrauterine contraceptive device	100091	Health-related outcomes	2000	Hospital inpatient	2005	Summary Operations	2005	Health-related outcomes > Hospital inpatient > Summary Operations
41200#H335	CAT-MUL	462112/711(462823)	-0.0318704	-0.105795	0.0417769	0.397264	LOGISTIC-BINARY	Operative procedures - main OPCS4: H33.5 Rectosigmoidectomy and closure of rectal stump and exteriorisation of bowel	100091	Health-related outcomes	2000	Hospital inpatient	2005	Summary Operations	2005	Health-related outcomes > Hospital inpatient > Summary Operations
41219#7	CAT-MUL	2541/2877(5418)	0.0232275	-0.0305473	0.0770521	0.397347	LOGISTIC-BINARY	Anaesthetics administered during delivery: Other	100091	Health-related outcomes	2000	Hospital inpatient	2003	Summary Maternity	2003	Health-related outcomes > Hospital inpatient > Summary Maternity
41272#K631	CAT-MUL	461162/1661(462823)	-0.0208293	-0.0691385	0.0273555	0.397475	LOGISTIC-BINARY	Operative procedures - OPCS4: K63.1 Angiocardiography of combination of right and left side of heart	100091	Health-related outcomes	2000	Hospital inpatient	2005	Summary Operations	2005	Health-related outcomes > Hospital inpatient > Summary Operations
22674	CONTINUOUS	44329	0.00370946	-0.0048843	0.0123033	0.397541	LINEAR	Mean carotid IMT (intima-medial thickness) at 150 degrees	100000	UK Biobank Assessment Centre	100006	Physical measures	101	Carotid ultrasound	101	UK Biobank Assessment Centre > Physical measures > Carotid ultrasound
41272#P201	CAT-MUL	462210/613(462823)	-0.0343262	-0.114014	0.045041	0.397603	LOGISTIC-BINARY	Operative procedures - OPCS4: P20.1 Excision of lesion of vagina	100091	Health-related outcomes	2000	Hospital inpatient	2005	Summary Operations	2005	Health-related outcomes > Hospital inpatient > Summary Operations
41200#W401	CAT-MUL	445347/17476(462823)	0.00657822	-0.0086749	0.0218202	0.397785	LOGISTIC-BINARY	Operative procedures - main OPCS4: W40.1 Primary total prosthetic replacement of knee joint using cement	100091	Health-related outcomes	2000	Hospital inpatient	2005	Summary Operations	2005	Health-related outcomes > Hospital inpatient > Summary Operations
41200#Q165	CAT-MUL	462345/478(462823)	0.0386098	-0.0511381	0.127866	0.397865	LOGISTIC-BINARY	Operative procedures - main OPCS4: Q16.5 Radiofrequency ablation of endometrium	100091	Health-related outcomes	2000	Hospital inpatient	2005	Summary Operations	2005	Health-related outcomes > Hospital inpatient > Summary Operations
41272#M341	CAT-MUL	462438/385(462823)	-0.04331	-0.143952	0.0568393	0.397876	LOGISTIC-BINARY	Operative procedures - OPCS4: M34.1 Cystoprostatectomy	100091	Health-related outcomes	2000	Hospital inpatient	2005	Summary Operations	2005	Health-related outcomes > Hospital inpatient > Summary Operations
41210#Z347	CAT-MUL	462426/397(462823)	0.0423027	-0.0560775	0.140133	0.398066	LOGISTIC-BINARY	Operative procedures - secondary OPCS4: Z34.7 Abdominal aorta NEC	100091	Health-related outcomes	2000	Hospital inpatient	2005	Summary Operations	2005	Health-related outcomes > Hospital inpatient > Summary Operations
41272#Z347	CAT-MUL	462426/397(462823)	0.0423027	-0.0560775	0.140133	0.398066	LOGISTIC-BINARY	Operative procedures - OPCS4: Z34.7 Abdominal aorta NEC	100091	Health-related outcomes	2000	Hospital inpatient	2005	Summary Operations	2005	Health-related outcomes > Hospital inpatient > Summary Operations
41210#Y084	CAT-MUL	461808/1015(462823)	0.026482	-0.0350443	0.0877901	0.398072	LOGISTIC-BINARY	Operative procedures - secondary OPCS4: Y08.4 Laser destruction of lesion of organ NOC	100091	Health-related outcomes	2000	Hospital inpatient	2005	Summary Operations	2005	Health-related outcomes > Hospital inpatient > Summary Operations
41272#Y084	CAT-MUL	461808/1015(462823)	0.026482	-0.0350443	0.0877901	0.398072	LOGISTIC-BINARY	Operative procedures - OPCS4: Y08.4 Laser destruction of lesion of organ NOC	100091	Health-related outcomes	2000	Hospital inpatient	2005	Summary Operations	2005	Health-related outcomes > Hospital inpatient > Summary Operations
132482	DATE	462580/243(462823)	0.0539935	-0.0716944	0.178756	0.398144	LOGISTIC-BINARY	Date Q28 first reported (other congenital malformations of circulatory system)	2417	Health-related outcomes	First occurrences	First occurrences	2417	Health-related outcomes > First occurrences > Congenital disruptions and chromosomal abnormalities
41210#Y793	CAT-MUL	462138/685(462823)	0.0322693	-0.0427688	0.106989	0.398329	LOGISTIC-BINARY	Operative procedures - secondary OPCS4: Y79.3 Transluminal approach to organ through femoral artery	100091	Health-related outcomes	2000	Hospital inpatient	2005	Summary Operations	2005	Health-related outcomes > Hospital inpatient > Summary Operations
41272#Y793	CAT-MUL	462138/685(462823)	0.0322693	-0.0427688	0.106989	0.398329	LOGISTIC-BINARY	Operative procedures - OPCS4: Y79.3 Transluminal approach to organ through femoral artery	100091	Health-related outcomes	2000	Hospital inpatient	2005	Summary Operations	2005	Health-related outcomes > Hospital inpatient > Summary Operations
20003#1141172924	CAT-MUL	462151/595(462746)	0.0345041	-0.0458197	0.114455	0.398723	LOGISTIC-BINARY	Treatment/medication code: desloratadine	100000	UK Biobank Assessment Centre	100071	Verbal interview	100075	Medications	100075	UK Biobank Assessment Centre > Verbal interview > Medications
41210#Y022	CAT-MUL	459635/3188(462823)	-0.0150349	-0.0499924	0.0198578	0.398808	LOGISTIC-BINARY	Operative procedures - secondary OPCS4: Y02.2 Insertion of prosthesis into organ NOC	100091	Health-related outcomes	2000	Hospital inpatient	2005	Summary Operations	2005	Health-related outcomes > Hospital inpatient > Summary Operations
41272#Y022	CAT-MUL	459635/3188(462823)	-0.0150349	-0.0499924	0.0198578	0.398808	LOGISTIC-BINARY	Operative procedures - OPCS4: Y02.2 Insertion of prosthesis into organ NOC	100091	Health-related outcomes	2000	Hospital inpatient	2005	Summary Operations	2005	Health-related outcomes > Hospital inpatient > Summary Operations
1767	CAT-SIN	454963/6657(461620)	0.0103903	-0.0137656	0.0345142	0.39889	LOGISTIC-BINARY	Adopted as a child	100000	UK Biobank Assessment Centre	100025	Touchscreen	100033	Early life factors	100033	UK Biobank Assessment Centre > Touchscreen > Early life factors
26421	CONTINUOUS	20244	-0.0058888	-0.0195711	0.00779344	0.398895	LINEAR	Education score (Wales)	1	Population characteristics	100094	Baseline characteristics	76	Indices of Multiple Deprivation	76	Population characteristics > Baseline characteristics > Indices of Multiple Deprivation
4451	INTEGER	34118	-0.0171021	-0.0568498	0.0226455	0.399052	ORDERED-LOGISTIC	Average monthly fortified wine intake	100000	UK Biobank Assessment Centre	100025	Touchscreen	100050	Lifestyle and environment	100051	UK Biobank Assessment Centre > Touchscreen > Lifestyle and environment > Alcohol
41272#G234	CAT-MUL	462494/329(462823)	0.0463577	-0.0617609	0.153799	0.399282	LOGISTIC-BINARY	Operative procedures - OPCS4: G23.4 Repair of diaphragmatic hernia using abdominal approach NEC	100091	Health-related outcomes	2000	Hospital inpatient	2005	Summary Operations	2005	Health-related outcomes > Hospital inpatient > Summary Operations
41229#5KM	CAT-MUL	460109/2714(462823)	-0.0162195	-0.0539811	0.0214653	0.399397	LOGISTIC-BINARY	PCT responsible for patient data: MIDDLESBROUGH PCT	100091	Health-related outcomes	2000	Hospital inpatient	2001	Summary Administration	2001	Health-related outcomes > Hospital inpatient > Summary Administration
23005	INTEGER	8892	-0.0089098	-0.0296349	0.0118154	0.399415	LINEAR	ZEBRA antigen for Epstein-Barr Virus	100078	Biological samples	100079	Assay results	100080	Blood assays	1307	Biological samples > Assay results > Blood assays > Infectious Diseases > Infectious Disease Antigens
22601#92193312	CAT-MUL	109463/4216(113679)	0.01326	-0.0176072	0.0440777	0.399422	LOGISTIC-BINARY	Job coding: other general office clerical tasks including: office junior, office worker, photocopy/print room operator, office machinist	100089	Online follow-up	123	Work environment	130	Employment history	130	Online follow-up > Work environment > Employment history
22617#9219	CAT-MUL	109463/4216(113679)	0.01326	-0.0176072	0.0440777	0.399422	LOGISTIC-BINARY	Job code - historical: Elementary office occupations n.e.c.	100089	Online follow-up	123	Work environment	130	Employment history	130	Online follow-up > Work environment > Employment history
41246#1460	CAT-MUL	437649/6166(443815)	-0.0108301	-0.0360376	0.0143448	0.399441	LOGISTIC-BINARY	Treatment speciality of consultant (recoded): Endocrinology	100091	Health-related outcomes	2000	Hospital inpatient	2001	Summary Administration	2001	Health-related outcomes > Hospital inpatient > Summary Administration
41272#C652	CAT-MUL	462515/308(462823)	0.047793	-0.0638381	0.158695	0.399878	LOGISTIC-BINARY	Operative procedures - OPCS4: C65.2 Injection of bleb	100091	Health-related outcomes	2000	Hospital inpatient	2005	Summary Operations	2005	Health-related outcomes > Hospital inpatient > Summary Operations
22601#81112700	CAT-MUL	113383/296(113679)	0.0487354	-0.06512	0.161802	0.399913	LOGISTIC-BINARY	Job coding: machine operator, processor, foreman	100089	Online follow-up	123	Work environment	130	Employment history	130	Online follow-up > Work environment > Employment history
22617#8111	CAT-MUL	113383/296(113679)	0.0487354	-0.06512	0.161802	0.399913	LOGISTIC-BINARY	Job code - historical: Food, drink and tobacco process operatives	100089	Online follow-up	123	Work environment	130	Employment history	130	Online follow-up > Work environment > Employment history
41272#W192	CAT-MUL	461939/884(462823)	0.0282819	-0.0376908	0.0940079	0.399925	LOGISTIC-BINARY	Operative procedures - OPCS4: W19.2 Primary open reduction of fracture of long bone and fixation using rigid nail NEC	100091	Health-related outcomes	2000	Hospital inpatient	2005	Summary Operations	2005	Health-related outcomes > Hospital inpatient > Summary Operations
104910	CAT-SIN	64928	-0.0058476	-0.0194759	0.00778071	0.400355	ORDERED-LOGISTIC	Time spent doing moderate physical activity	100089	Online follow-up	100090	Diet by 24-hour recall	100108	Physical activity yesterday	100108	Online follow-up > Diet by 24-hour recall > Physical activity yesterday
41219#1	CAT-MUL	4240/287(4527)	0.0511908	-0.0685462	0.170101	0.400387	LOGISTIC-BINARY	Anaesthetics administered during delivery: General anaesthetic	100091	Health-related outcomes	2000	Hospital inpatient	2003	Summary Maternity	2003	Health-related outcomes > Hospital inpatient > Summary Maternity
41210#X711	CAT-MUL	462605/218(462823)	0.056709	-0.0759749	0.188363	0.400469	LOGISTIC-BINARY	Operative procedures - secondary OPCS4: X71.1 Procurement of drugs for chemotherapy for neoplasm for regimens in Band 6	100091	Health-related outcomes	2000	Hospital inpatient	2005	Summary Operations	2005	Health-related outcomes > Hospital inpatient > Summary Operations
