## Supplement S3 for "Phenotypic associations with the *HMOX1* GT(n) promoter repeat in European populations" (part 2 of 3)

### Sheet: Prim analysis (continued)
varName	varType	n	beta	lower	upper	pvalue	resType	description	isTraitOfInterest	Cat1_ID	Cat1_Title	Cat2_ID	Cat2_Title	Cat3_ID	Cat3_Title	Category	Path
41272#H281	CAT-MUL	462459/364(462823)	-0.0441611	-0.14739	0.0585019	0.400529	LOGISTIC-BINARY	Operative procedures - OPCS4: H28.1 Diagnostic endoscopic examination of sigmoid colon and biopsy of lesion of sigmoid colon using rigid sigmoidoscope	100091	Health-related outcomes	2000	Hospital inpatient	2005	Summary Operations	2005	Health-related outcomes > Hospital inpatient > Summary Operations
41272#T591	CAT-MUL	461787/1036(462823)	0.0260773	-0.0348322	0.086772	0.400586	LOGISTIC-BINARY	Operative procedures - OPCS4: T59.1 Excision of ganglion of wrist	100091	Health-related outcomes	2000	Hospital inpatient	2005	Summary Operations	2005	Health-related outcomes > Hospital inpatient > Summary Operations
131480	DATE	459417/3406(462823)	-0.0144742	-0.0482572	0.0192485	0.400638	LOGISTIC-BINARY	Date J38 first reported (diseases of vocal cords and larynx, not elsewhere classified)	2410	Health-related outcomes	First occurrences	First occurrences	2410	Health-related outcomes > First occurrences > Respiratory system disorders
41210#P232	CAT-MUL	462294/529(462823)	0.0365231	-0.0488708	0.121508	0.400781	LOGISTIC-BINARY	Operative procedures - secondary OPCS4: P23.2 Anterior colporrhaphy NEC	100091	Health-related outcomes	2000	Hospital inpatient	2005	Summary Operations	2005	Health-related outcomes > Hospital inpatient > Summary Operations
20481	CAT-SIN	5901/557(6458)	-0.0379213	-0.126589	0.0503686	0.400848	LOGISTIC-BINARY	Self-harmed in past year	100089	Online follow-up	136	Mental health	146	Self-harm behaviours	146	Online follow-up > Mental health > Self-harm behaviours
30290	CONTINUOUS	441619	0.00126105	-0.0016823	0.00420436	0.401056	LINEAR	High light scatter reticulocyte percentage	100078	Biological samples	100079	Assay results	100080	Blood assays	100081	Biological samples > Assay results > Blood assays > Blood count
41200#W571	CAT-MUL	462303/520(462823)	-0.0369471	-0.123389	0.0491273	0.401195	LOGISTIC-BINARY	Operative procedures - main OPCS4: W57.1 Primary excision arthroplasty of first metatarsophalangeal joint	100091	Health-related outcomes	2000	Hospital inpatient	2005	Summary Operations	2005	Health-related outcomes > Hospital inpatient > Summary Operations
30520	CONTINUOUS	448485	0.00125148	-0.0016705	0.00417347	0.401215	LINEAR	Potassium in urine	100078	Biological samples	100079	Assay results	100083	Urine assays	100083	Biological samples > Assay results > Urine assays
41272#K253	CAT-MUL	462534/289(462823)	0.0491764	-0.066042	0.163621	0.40134	LOGISTIC-BINARY	Operative procedures - OPCS4: K25.3 Prosthetic replacement of mitral valve	100091	Health-related outcomes	2000	Hospital inpatient	2005	Summary Operations	2005	Health-related outcomes > Hospital inpatient > Summary Operations
41210#R324	CAT-MUL	461687/1136(462823)	-0.025254	-0.0843443	0.0336577	0.401522	LOGISTIC-BINARY	Operative procedures - secondary OPCS4: R32.4 Repair of minor obstetric laceration	100091	Health-related outcomes	2000	Hospital inpatient	2005	Summary Operations	2005	Health-related outcomes > Hospital inpatient > Summary Operations
41210#E142	CAT-MUL	461297/1526(462823)	0.0214609	-0.0287553	0.0715333	0.401542	LOGISTIC-BINARY	Operative procedures - secondary OPCS4: E14.2 Intranasal ethmoidectomy	100091	Health-related outcomes	2000	Hospital inpatient	2005	Summary Operations	2005	Health-related outcomes > Hospital inpatient > Summary Operations
41272#E852	CAT-MUL	457694/5129(462823)	0.0117814	-0.0157768	0.0392989	0.401741	LOGISTIC-BINARY	Operative procedures - OPCS4: E85.2 Non-invasive ventilation NEC	100091	Health-related outcomes	2000	Hospital inpatient	2005	Summary Operations	2005	Health-related outcomes > Hospital inpatient > Summary Operations
41228#3	CAT-MUL	2469/5821(8290)	-0.0202175	-0.0674712	0.0270662	0.401801	LOGISTIC-BINARY	Statuses of person conducting delivery: Midwife	100091	Health-related outcomes	2000	Hospital inpatient	2003	Summary Maternity	2003	Health-related outcomes > Hospital inpatient > Summary Maternity
20001#1006	CAT-MUL	462403/343(462746)	0.0450176	-0.0605735	0.149928	0.401905	LOGISTIC-BINARY	Cancer code, self-reported: larynx/throat cancer	100000	UK Biobank Assessment Centre	100071	Verbal interview	100074	Medical conditions	100074	UK Biobank Assessment Centre > Verbal interview > Medical conditions
41245#1390	CAT-MUL	459369/1448(460817)	-0.0221262	-0.0739433	0.0295547	0.402034	LOGISTIC-BINARY	Main speciality of consultant (recoded): Haematology	100091	Health-related outcomes	2000	Hospital inpatient	2001	Summary Administration	2001	Health-related outcomes > Hospital inpatient > Summary Administration
41272#T711	CAT-MUL	462618/205(462823)	-0.0587953	-0.196783	0.0782954	0.402232	LOGISTIC-BINARY	Operative procedures - OPCS4: T71.1 Tenosynovectomy	100091	Health-related outcomes	2000	Hospital inpatient	2005	Summary Operations	2005	Health-related outcomes > Hospital inpatient > Summary Operations
41210#U162	CAT-MUL	461546/1277(462823)	-0.0235026	-0.0786015	0.0314393	0.402484	LOGISTIC-BINARY	Operative procedures - secondary OPCS4: U16.2 Magnetic resonance cholangiopancreatography	100091	Health-related outcomes	2000	Hospital inpatient	2005	Summary Operations	2005	Health-related outcomes > Hospital inpatient > Summary Operations
20003#1140884444	CAT-MUL	460325/2421(462746)	0.0170243	-0.0228967	0.0568572	0.402738	LOGISTIC-BINARY	Treatment/medication code: codeine	100000	UK Biobank Assessment Centre	100071	Verbal interview	100075	Medications	100075	UK Biobank Assessment Centre > Verbal interview > Medications
20003#1140865668	CAT-MUL	462510/236(462746)	-0.0546427	-0.183101	0.0729952	0.403032	LOGISTIC-BINARY	Treatment/medication code: sulphasalazine	100000	UK Biobank Assessment Centre	100071	Verbal interview	100075	Medications	100075	UK Biobank Assessment Centre > Verbal interview > Medications
41210#L875	CAT-MUL	462610/213(462823)	0.0570587	-0.0771972	0.190244	0.403067	LOGISTIC-BINARY	Operative procedures - secondary OPCS4: L87.5 Local excision of varicose vein of leg	100091	Health-related outcomes	2000	Hospital inpatient	2005	Summary Operations	2005	Health-related outcomes > Hospital inpatient > Summary Operations
41200#E852	CAT-MUL	459962/2861(462823)	0.0156418	-0.0210962	0.052305	0.403531	LOGISTIC-BINARY	Operative procedures - main OPCS4: E85.2 Non-invasive ventilation NEC	100091	Health-related outcomes	2000	Hospital inpatient	2005	Summary Operations	2005	Health-related outcomes > Hospital inpatient > Summary Operations
104120	CAT-SIN	64874	0.0108879	-0.0146645	0.0364402	0.403632	ORDERED-LOGISTIC	Green bean intake	100089	Online follow-up	100090	Diet by 24-hour recall	100103	Fruit/vegetables yesterday	100103	Online follow-up > Diet by 24-hour recall > Fruit/vegetables yesterday
20004#1448	CAT-MUL	460032/2714(462746)	-0.0160882	-0.0538861	0.0216332	0.403679	LOGISTIC-BINARY	Operation code: stomach surgery	100000	UK Biobank Assessment Centre	100071	Verbal interview	100076	Operations	100076	UK Biobank Assessment Centre > Verbal interview > Operations
24005	CONTINUOUS	423631	-0.0012776	-0.0042778	0.00172251	0.403907	LINEAR	Particulate matter air pollution (pm10); 2010	100088	Additional exposures	113	Local environment	114	Residential air pollution	114	Additional exposures > Local environment > Residential air pollution
41229#5QQ	CAT-MUL	462055/768(462823)	0.0300904	-0.0407339	0.100634	0.404081	LOGISTIC-BINARY	PCT responsible for patient data: DEVON PCT	100091	Health-related outcomes	2000	Hospital inpatient	2001	Summary Administration	2001	Health-related outcomes > Hospital inpatient > Summary Administration
41229#5NH	CAT-MUL	460810/2013(462823)	0.018667	-0.0252512	0.0624802	0.404255	LOGISTIC-BINARY	PCT responsible for patient data: EAST LANCASHIRE TEACHING PCT	100091	Health-related outcomes	2000	Hospital inpatient	2001	Summary Administration	2001	Health-related outcomes > Hospital inpatient > Summary Administration
41210#M382	CAT-MUL	462220/603(462823)	0.0339053	-0.0459573	0.113405	0.404321	LOGISTIC-BINARY	Operative procedures - secondary OPCS4: M38.2 Cystostomy and insertion of suprapubic tube into bladder	100091	Health-related outcomes	2000	Hospital inpatient	2005	Summary Operations	2005	Health-related outcomes > Hospital inpatient > Summary Operations
22609#2	CAT-MUL	100172/11951(112123)	-0.0081474	-0.0273049	0.0109938	0.404332	LOGISTIC-BINARY	Workplace very dusty	100089	Online follow-up	123	Work environment	130	Employment history	130	Online follow-up > Work environment > Employment history
41210#S411	CAT-MUL	462198/625(462823)	0.0332882	-0.0451432	0.111363	0.404452	LOGISTIC-BINARY	Operative procedures - secondary OPCS4: S41.1 Primary suture of skin of head or neck NEC	100091	Health-related outcomes	2000	Hospital inpatient	2005	Summary Operations	2005	Health-related outcomes > Hospital inpatient > Summary Operations
41200#L634	CAT-MUL	462118/705(462823)	-0.0315057	-0.10573	0.0424335	0.404568	LOGISTIC-BINARY	Operative procedures - main OPCS4: L63.4 Arteriography of femoral artery	100091	Health-related outcomes	2000	Hospital inpatient	2005	Summary Operations	2005	Health-related outcomes > Hospital inpatient > Summary Operations
41272#C647	CAT-MUL	462310/513(462823)	-0.0369131	-0.123972	0.0497747	0.404981	LOGISTIC-BINARY	Operative procedures - OPCS4: C64.7 Insertion of iris hooks	100091	Health-related outcomes	2000	Hospital inpatient	2005	Summary Operations	2005	Health-related outcomes > Hospital inpatient > Summary Operations
41210#X358	CAT-MUL	462089/734(462823)	-0.0307733	-0.103399	0.0415749	0.40538	LOGISTIC-BINARY	Operative procedures - secondary OPCS4: X35.8 Other specified other intravenous injection	100091	Health-related outcomes	2000	Hospital inpatient	2005	Summary Operations	2005	Health-related outcomes > Hospital inpatient > Summary Operations
20004#1477	CAT-MUL	439154/23592(462746)	-0.0057235	-0.019219	0.00776394	0.405674	LOGISTIC-BINARY	Operation code: caesarean section / caesarian section	100000	UK Biobank Assessment Centre	100071	Verbal interview	100076	Operations	100076	UK Biobank Assessment Centre > Verbal interview > Operations
20004#1583	CAT-MUL	462507/239(462746)	0.0536301	-0.0732476	0.179592	0.405797	LOGISTIC-BINARY	Operation code: urethral stricture surgery / dilatation	100000	UK Biobank Assessment Centre	100071	Verbal interview	100076	Operations	100076	UK Biobank Assessment Centre > Verbal interview > Operations
22601#81322815	CAT-MUL	113409/270(113679)	-0.0508405	-0.171088	0.0686632	0.405909	LOGISTIC-BINARY	Job coding: assembler, machine operator, foreman	100089	Online follow-up	123	Work environment	130	Employment history	130	Online follow-up > Work environment > Employment history
6144#2	CAT-MUL	450501/10361(460862)	-0.0082675	-0.0277792	0.0112247	0.406005	LOGISTIC-BINARY	Never eat eggs, dairy, wheat, sugar: Dairy products	100000	UK Biobank Assessment Centre	100025	Touchscreen	100050	Lifestyle and environment	100052	UK Biobank Assessment Centre > Touchscreen > Lifestyle and environment > Diet
41272#H041	CAT-MUL	462613/210(462823)	-0.0574801	-0.193639	0.0777383	0.406485	LOGISTIC-BINARY	Operative procedures - OPCS4: H04.1 Panproctocolectomy and ileostomy	100091	Health-related outcomes	2000	Hospital inpatient	2005	Summary Operations	2005	Health-related outcomes > Hospital inpatient > Summary Operations
21024	CAT-SIN	141227/20372(161599)	0.00630037	-0.0085919	0.0211844	0.406865	LOGISTIC-BINARY	Ever diagnosed with IBS	100089	Online follow-up	153	Digestive health	153	Digestive health	153	Online follow-up > Digestive health
41272#W394	CAT-MUL	462429/394(462823)	-0.0419491	-0.141466	0.0570842	0.407582	LOGISTIC-BINARY	Operative procedures - OPCS4: W39.4 Attention to total prosthetic replacement of hip joint NEC	100091	Health-related outcomes	2000	Hospital inpatient	2005	Summary Operations	2005	Health-related outcomes > Hospital inpatient > Summary Operations
41272#W231	CAT-MUL	462347/476(462823)	-0.0381096	-0.128537	0.0519087	0.407786	LOGISTIC-BINARY	Operative procedures - OPCS4: W23.1 Secondary open reduction of fracture of bone and intramedullary fixation HFQ	100091	Health-related outcomes	2000	Hospital inpatient	2005	Summary Operations	2005	Health-related outcomes > Hospital inpatient > Summary Operations
131860	DATE	461757/1066(462823)	-0.0254485	-0.0857953	0.0347135	0.407795	LOGISTIC-BINARY	Date M11 first reported (other crystal arthropathies)	2413	Health-related outcomes	First occurrences	First occurrences	2413	Health-related outcomes > First occurrences > Musculoskeletal system and connective tissue disorders
22601#61223105	CAT-MUL	113058/621(113679)	0.0333331	-0.0457665	0.112077	0.407805	LOGISTIC-BINARY	Job coding: childminder, au pair, children's nanny	100089	Online follow-up	123	Work environment	130	Employment history	130	Online follow-up > Work environment > Employment history
41210#H229	CAT-MUL	454751/8072(462823)	-0.0093093	-0.0313676	0.0127238	0.407875	LOGISTIC-BINARY	Operative procedures - secondary OPCS4: H22.9 Unspecified diagnostic endoscopic examination of colon	100091	Health-related outcomes	2000	Hospital inpatient	2005	Summary Operations	2005	Health-related outcomes > Hospital inpatient > Summary Operations
42039	INTEGER	207182	-0.0017076	-0.0057516	0.00233638	0.407889	LINEAR	GP prescription records	3001	Health-related outcomes	Primary care		Primary care	3001	Health-related outcomes > Primary care > Record-level access
131074	DATE	439675/23148(462823)	-0.0056	-0.0188686	0.00766021	0.407978	LOGISTIC-BINARY	Date G56 first reported (mononeuropathies of upper limb)	2406	Health-related outcomes	First occurrences	First occurrences	2406	Health-related outcomes > First occurrences > Nervous system disorders
6150#2	CAT-MUL	446871/14823(461694)	0.00699389	-0.0095915	0.0235661	0.408335	LOGISTIC-BINARY	Vascular/heart problems diagnosed by doctor: Angina	100000	UK Biobank Assessment Centre	100025	Touchscreen	100036	Health and medical history	100044	UK Biobank Assessment Centre > Touchscreen > Health and medical history > Medical conditions
41272#A841	CAT-MUL	461774/1049(462823)	-0.025619	-0.0864473	0.0350185	0.408386	LOGISTIC-BINARY	Operative procedures - OPCS4: A84.1 Electroencephalography NEC	100091	Health-related outcomes	2000	Hospital inpatient	2005	Summary Operations	2005	Health-related outcomes > Hospital inpatient > Summary Operations
41200#U253	CAT-MUL	462330/493(462823)	0.0371685	-0.0511987	0.125087	0.40857	LOGISTIC-BINARY	Operative procedures - main OPCS4: U25.3 Hydrogen breath test	100091	Health-related outcomes	2000	Hospital inpatient	2005	Summary Operations	2005	Health-related outcomes > Hospital inpatient > Summary Operations
22608#0	CAT-MUL	28283/85080(113363)	0.00568036	-0.0077894	0.0191557	0.408591	LOGISTIC-BINARY	Workplace very hot: Rarely/never	100089	Online follow-up	123	Work environment	130	Employment history	130	Online follow-up > Work environment > Employment history
41272#L911	CAT-MUL	462244/579(462823)	-0.0344847	-0.11644	0.0471294	0.408599	LOGISTIC-BINARY	Operative procedures - OPCS4: L91.1 Open insertion of central venous catheter	100091	Health-related outcomes	2000	Hospital inpatient	2005	Summary Operations	2005	Health-related outcomes > Hospital inpatient > Summary Operations
20471	CAT-SIN	143401/4801(148202)	0.0121265	-0.0166614	0.040871	0.408673	LOGISTIC-BINARY	Ever seen an un-real vision	100089	Online follow-up	136	Mental health	144	Unusual and psychotic experiences	144	Online follow-up > Mental health > Unusual and psychotic experiences
41200#M453	CAT-MUL	462024/799(462823)	0.0291745	-0.0401792	0.0982561	0.408722	LOGISTIC-BINARY	Operative procedures - main OPCS4: M45.3 Diagnostic endoscopic examination of bladder and biopsy of lesion of bladder using rigid cystoscope	100091	Health-related outcomes	2000	Hospital inpatient	2005	Summary Operations	2005	Health-related outcomes > Hospital inpatient > Summary Operations
2030	CAT-SIN	321202/129323(450525)	0.00274944	-0.0037779	0.00927585	0.409011	LOGISTIC-BINARY	Guilty feelings	100000	UK Biobank Assessment Centre	100025	Touchscreen	100059	Psychosocial factors	100060	UK Biobank Assessment Centre > Touchscreen > Psychosocial factors > Mental health
22617#1134	CAT-MUL	112926/753(113679)	-0.0303256	-0.102468	0.0415417	0.409134	LOGISTIC-BINARY	Job code - historical: Advertising and public relations managers	100089	Online follow-up	123	Work environment	130	Employment history	130	Online follow-up > Work environment > Employment history
41210#T868	CAT-MUL	462341/482(462823)	-0.0377417	-0.12756	0.0516718	0.409166	LOGISTIC-BINARY	Operative procedures - secondary OPCS4: T86.8 Other specified sampling of lymph nodes	100091	Health-related outcomes	2000	Hospital inpatient	2005	Summary Operations	2005	Health-related outcomes > Hospital inpatient > Summary Operations
20004#1370	CAT-MUL	459327/3419(462746)	-0.0142337	-0.0480655	0.0195377	0.409186	LOGISTIC-BINARY	Operation code: mammoplasty/cosmetic operation on breast	100000	UK Biobank Assessment Centre	100071	Verbal interview	100076	Operations	100076	UK Biobank Assessment Centre > Verbal interview > Operations
131552	DATE	462544/279(462823)	0.0492983	-0.06818	0.16596	0.409248	LOGISTIC-BINARY	Date K00 first reported (disorders of tooth development and eruption)	2411	Health-related outcomes	First occurrences	First occurrences	2411	Health-related outcomes > First occurrences > Digestive system disorders
20084#480	CAT-MUL	63672/1256(64928)	-0.0236153	-0.0798063	0.0324161	0.409445	LOGISTIC-BINARY	Vitamin and/or mineral supplement use: Vitamin E	100089	Online follow-up	100090	Diet by 24-hour recall	100112	Vitamin/mineral supplements yesterday	100112	Online follow-up > Diet by 24-hour recall > Vitamin/mineral supplements yesterday
6151#1	CAT-MUL	453677/6477(460154)	0.0103217	-0.0142213	0.0348323	0.409477	LOGISTIC-BINARY	Fractured bone site(s): Ankle	100000	UK Biobank Assessment Centre	100025	Touchscreen	100036	Health and medical history	100044	UK Biobank Assessment Centre > Touchscreen > Health and medical history > Medical conditions
104440	CAT-SIN	64804	0.0163039	-0.0224444	0.0550522	0.409546	ORDERED-LOGISTIC	Mixed fruit intake	100089	Online follow-up	100090	Diet by 24-hour recall	100103	Fruit/vegetables yesterday	100103	Online follow-up > Diet by 24-hour recall > Fruit/vegetables yesterday
41229#5PM	CAT-MUL	462257/566(462823)	0.0345848	-0.0478291	0.116606	0.409713	LOGISTIC-BINARY	PCT responsible for patient data: WARWICKSHIRE PCT	100091	Health-related outcomes	2000	Hospital inpatient	2001	Summary Administration	2001	Health-related outcomes > Hospital inpatient > Summary Administration
20003#1140863202	CAT-MUL	461788/958(462746)	-0.0267466	-0.0904501	0.0367528	0.409822	LOGISTIC-BINARY	Treatment/medication code: temazepam	100000	UK Biobank Assessment Centre	100071	Verbal interview	100075	Medications	100075	UK Biobank Assessment Centre > Verbal interview > Medications
41272#G152	CAT-MUL	462578/245(462823)	-0.0527813	-0.178733	0.0723611	0.410031	LOGISTIC-BINARY	Operative procedures - OPCS4: G15.2 Fibreoptic endoscopic balloon dilation of oesophagus	100091	Health-related outcomes	2000	Hospital inpatient	2005	Summary Operations	2005	Health-related outcomes > Hospital inpatient > Summary Operations
41200#E494	CAT-MUL	462305/518(462823)	0.0360616	-0.0499424	0.121636	0.410048	LOGISTIC-BINARY	Operative procedures - main OPCS4: E49.4 Diagnostic fibreoptic endoscopic examination of lower respiratory tract with lavage and brush cytology of lesion of lower respiratory tract	100091	Health-related outcomes	2000	Hospital inpatient	2005	Summary Operations	2005	Health-related outcomes > Hospital inpatient > Summary Operations
100470	CAT-SIN	64928	-0.014054	-0.0475013	0.0193933	0.410193	ORDERED-LOGISTIC	Decaffeinated tea	100089	Online follow-up	100090	Diet by 24-hour recall	100104	Hot/cold beverages yesterday	100104	Online follow-up > Diet by 24-hour recall > Hot/cold beverages yesterday
41200#V255	CAT-MUL	461063/1760(462823)	0.0196396	-0.027165	0.0663229	0.410204	LOGISTIC-BINARY	Operative procedures - main OPCS4: V25.5 Primary posterior decompression of lumbar spine NEC	100091	Health-related outcomes	2000	Hospital inpatient	2005	Summary Operations	2005	Health-related outcomes > Hospital inpatient > Summary Operations
132288	DATE	462560/263(462823)	-0.0511231	-0.173144	0.0701562	0.410214	LOGISTIC-BINARY	Date O86 first reported (other puerperal infections)	2415	Health-related outcomes	First occurrences	First occurrences	2415	Health-related outcomes > First occurrences > Pregnancy, childbirth and the puerperium
41247#3000	CAT-MUL	452196/10627(462823)	-0.00811	-0.0274216	0.0111826	0.410221	LOGISTIC-BINARY	Patient classification on admission (recoded): Regular day attender	100091	Health-related outcomes	2000	Hospital inpatient	2001	Summary Administration	2001	Health-related outcomes > Hospital inpatient > Summary Administration
41272#M151	CAT-MUL	462587/236(462823)	-0.053877	-0.182495	0.0739285	0.410253	LOGISTIC-BINARY	Operative procedures - OPCS4: M15.1 Nephrostomography	100091	Health-related outcomes	2000	Hospital inpatient	2005	Summary Operations	2005	Health-related outcomes > Hospital inpatient > Summary Operations
22601#81312794	CAT-MUL	113269/410(113679)	0.0405484	-0.0562745	0.136812	0.410416	LOGISTIC-BINARY	Job coding: assembler, machine operator, foreman	100089	Online follow-up	123	Work environment	130	Employment history	130	Online follow-up > Work environment > Employment history
12143	INTEGER	46807	-0.003229	-0.0109176	0.00445953	0.41042	LINEAR	Weight (pre-imaging)	100000	UK Biobank Assessment Centre	100006	Physical measures	100008	Anthropometry	100010	UK Biobank Assessment Centre > Physical measures > Anthropometry > Body size measures
41272#U052	CAT-MUL	452847/9976(462823)	-0.0083484	-0.028251	0.0115339	0.410762	LOGISTIC-BINARY	Operative procedures - OPCS4: U05.2 Magnetic resonance imaging of head	100091	Health-related outcomes	2000	Hospital inpatient	2005	Summary Operations	2005	Health-related outcomes > Hospital inpatient > Summary Operations
95	INTEGER	39732	-0.0040971	-0.0138599	0.00566575	0.410773	LINEAR	Pulse rate (during blood-pressure measurement)	100000	UK Biobank Assessment Centre	100006	Physical measures	100011	Blood pressure	100011	UK Biobank Assessment Centre > Physical measures > Blood pressure
41210#Z534	CAT-MUL	462444/379(462823)	-0.0424538	-0.143909	0.0585	0.411037	LOGISTIC-BINARY	Operative procedures - secondary OPCS4: Z53.4 Peritoneal cavity	100091	Health-related outcomes	2000	Hospital inpatient	2005	Summary Operations	2005	Health-related outcomes > Hospital inpatient > Summary Operations
41272#Z534	CAT-MUL	462444/379(462823)	-0.0424538	-0.143909	0.0585	0.411037	LOGISTIC-BINARY	Operative procedures - OPCS4: Z53.4 Peritoneal cavity	100091	Health-related outcomes	2000	Hospital inpatient	2005	Summary Operations	2005	Health-related outcomes > Hospital inpatient > Summary Operations
5	INTEGER	462813	-0.0012065	-0.0040834	0.00167044	0.411112	LINEAR	Sample collection duration	100000	UK Biobank Assessment Centre	100004	Procedural metrics	152	Process durations	152	UK Biobank Assessment Centre > Procedural metrics > Process durations
20003#1141153026	CAT-MUL	461645/1101(462746)	0.0247592	-0.0343974	0.0837192	0.41124	LOGISTIC-BINARY	Treatment/medication code: lercanidipine	100000	UK Biobank Assessment Centre	100071	Verbal interview	100075	Medications	100075	UK Biobank Assessment Centre > Verbal interview > Medications
100014	CONTINUOUS	64958	0.00320953	-0.0044461	0.0108652	0.411248	LINEAR	Folate		100089	Online follow-up	100090	Diet by 24-hour recall	100098	Estimated nutrients yesterday	100098	Online follow-up > Diet by 24-hour recall > Estimated nutrients yesterday
41272#C124	CAT-MUL	460712/2111(462823)	0.0178731	-0.0248622	0.0605063	0.411829	LOGISTIC-BINARY	Operative procedures - OPCS4: C12.4 Curettage of lesion of eyelid	100091	Health-related outcomes	2000	Hospital inpatient	2005	Summary Operations	2005	Health-related outcomes > Hospital inpatient > Summary Operations
20004#1503	CAT-MUL	456619/6127(462746)	0.0106031	-0.0147614	0.0359347	0.412293	LOGISTIC-BINARY	Operation code: bunion/hallus valgus surgery	100000	UK Biobank Assessment Centre	100071	Verbal interview	100076	Operations	100076	UK Biobank Assessment Centre > Verbal interview > Operations
41210#Y536	CAT-MUL	462415/408(462823)	0.0404934	-0.0565781	0.13702	0.41232	LOGISTIC-BINARY	Operative procedures - secondary OPCS4: Y53.6 Approach to organ under video control	100091	Health-related outcomes	2000	Hospital inpatient	2005	Summary Operations	2005	Health-related outcomes > Hospital inpatient > Summary Operations
41272#Y536	CAT-MUL	462415/408(462823)	0.0404934	-0.0565781	0.13702	0.41232	LOGISTIC-BINARY	Operative procedures - OPCS4: Y53.6 Approach to organ under video control	100091	Health-related outcomes	2000	Hospital inpatient	2005	Summary Operations	2005	Health-related outcomes > Hospital inpatient > Summary Operations
20106#210	CAT-MUL	49634/15294(64928)	0.00764988	-0.0106477	0.0259386	0.412423	LOGISTIC-BINARY	Type of yogurt eaten: Low fat yogurt consumers	100089	Online follow-up	100090	Diet by 24-hour recall	100109	Soup/snacks/pastries yesterday	100109	Online follow-up > Diet by 24-hour recall > Soup/snacks/pastries yesterday
90012	CONTINUOUS	98437	-0.0025457	-0.0086366	0.00354511	0.412675	LINEAR	Overall acceleration average	100088	Additional exposures	1008	Physical activity measurement	1009	Acceleration averages	1009	Additional exposures > Physical activity measurement > Acceleration averages
41200#W712	CAT-MUL	461783/1040(462823)	-0.025487	-0.0865776	0.0354107	0.412812	LOGISTIC-BINARY	Operative procedures - main OPCS4: W71.2 Open excision of intra-articular osteophyte	100091	Health-related outcomes	2000	Hospital inpatient	2005	Summary Operations	2005	Health-related outcomes > Hospital inpatient > Summary Operations
41272#X375	CAT-MUL	461285/1538(462823)	-0.0209688	-0.0712466	0.0291799	0.413066	LOGISTIC-BINARY	Operative procedures - OPCS4: X37.5 Intramuscular injection for local action	100091	Health-related outcomes	2000	Hospital inpatient	2005	Summary Operations	2005	Health-related outcomes > Hospital inpatient > Summary Operations
41200#A733	CAT-MUL	462476/347(462823)	-0.0441107	-0.150039	0.0612588	0.413235	LOGISTIC-BINARY	Operative procedures - main OPCS4: A73.3 Decompression of peripheral nerve NEC	100091	Health-related outcomes	2000	Hospital inpatient	2005	Summary Operations	2005	Health-related outcomes > Hospital inpatient > Summary Operations
104220	CAT-SIN	64836	-0.0110722	-0.0375978	0.0154533	0.413282	ORDERED-LOGISTIC	Garlic intake		100089	Online follow-up	100090	Diet by 24-hour recall	100103	Fruit/vegetables yesterday	100103	Online follow-up > Diet by 24-hour recall > Fruit/vegetables yesterday
42001-1	CAT-SIN	13691/19073	-999	-999	-999	0.413357	MULTINOMIAL-LOGISTIC	Source of myocardial infarction report	100091	Health-related outcomes	42	Algorithmically-defined outcomes	44	Myocardial infarction outcomes	44	Health-related outcomes > Algorithmically-defined outcomes > Myocardial infarction outcomes
136	INTEGER	462746	-0.0022896	-0.007776	0.00319675	0.413377	ORDERED-LOGISTIC	Number of operations, self-reported	100000	UK Biobank Assessment Centre	100071	Verbal interview	100076	Operations	100076	UK Biobank Assessment Centre > Verbal interview > Operations
22610#2	CAT-MUL	103676/7298(110974)	0.00996837	-0.0139422	0.033852	0.413597	LOGISTIC-BINARY	Workplace full of chemical or other fumes	100089	Online follow-up	123	Work environment	130	Employment history	130	Online follow-up > Work environment > Employment history
41200#W781	CAT-MUL	462173/650(462823)	0.0320126	-0.0449468	0.108631	0.413888	LOGISTIC-BINARY	Operative procedures - main OPCS4: W78.1 Release of contracture of shoulder joint	100091	Health-related outcomes	2000	Hospital inpatient	2005	Summary Operations	2005	Health-related outcomes > Hospital inpatient > Summary Operations
20003#1140867490	CAT-MUL	462293/453(462746)	-0.0384998	-0.131087	0.0536489	0.414015	LOGISTIC-BINARY	Treatment/medication code: lithium product	100000	UK Biobank Assessment Centre	100071	Verbal interview	100075	Medications	100075	UK Biobank Assessment Centre > Verbal interview > Medications
41200#U082	CAT-MUL	462500/323(462823)	-0.045408	-0.154689	0.0632287	0.414105	LOGISTIC-BINARY	Operative procedures - main OPCS4: U08.2 Ultrasound of abdomen	100091	Health-related outcomes	2000	Hospital inpatient	2005	Summary Operations	2005	Health-related outcomes > Hospital inpatient > Summary Operations
100002	CONTINUOUS	64958	-0.0031934	-0.0108588	0.00447204	0.414203	LINEAR	Energy		100089	Online follow-up	100090	Diet by 24-hour recall	100098	Estimated nutrients yesterday	100098	Online follow-up > Diet by 24-hour recall > Estimated nutrients yesterday
41272#C615	CAT-MUL	462503/320(462823)	-0.0457802	-0.156038	0.0638523	0.414497	LOGISTIC-BINARY	Operative procedures - OPCS4: C61.5 Viscogonioplasty	100091	Health-related outcomes	2000	Hospital inpatient	2005	Summary Operations	2005	Health-related outcomes > Hospital inpatient > Summary Operations
131030	DATE	461692/1131(462823)	-0.0243565	-0.0829551	0.0340646	0.414578	LOGISTIC-BINARY	Date G24 first reported (dystonia)	2406	Health-related outcomes	First occurrences	First occurrences	2406	Health-related outcomes > First occurrences > Nervous system disorders
2956	CAT-SIN	1223/6055(7278)	0.0259262	-0.0363465	0.0883439	0.414982	LOGISTIC-BINARY	General pain for 3+ months	100000	UK Biobank Assessment Centre	100025	Touchscreen	100036	Health and medical history	100048	UK Biobank Assessment Centre > Touchscreen > Health and medical history > Pain
41210#S089	CAT-MUL	462588/235(462823)	-0.0533854	-0.182149	0.0745574	0.415051	LOGISTIC-BINARY	Operative procedures - secondary OPCS4: S08.9 Unspecified curettage of lesion of skin	100091	Health-related outcomes	2000	Hospital inpatient	2005	Summary Operations	2005	Health-related outcomes > Hospital inpatient > Summary Operations
41210#W581	CAT-MUL	458751/4072(462823)	0.0128398	-0.0180647	0.0436932	0.415091	LOGISTIC-BINARY	Operative procedures - secondary OPCS4: W58.1 Primary resurfacing arthroplasty of joint	100091	Health-related outcomes	2000	Hospital inpatient	2005	Summary Operations	2005	Health-related outcomes > Hospital inpatient > Summary Operations
41272#U054	CAT-MUL	461641/1182(462823)	0.0236977	-0.0334198	0.0806343	0.415394	LOGISTIC-BINARY	Operative procedures - OPCS4: U05.4 Computed tomography of spine	100091	Health-related outcomes	2000	Hospital inpatient	2005	Summary Operations	2005	Health-related outcomes > Hospital inpatient > Summary Operations
41272#T253	CAT-MUL	462125/698(462823)	-0.0308979	-0.105411	0.0433299	0.415511	LOGISTIC-BINARY	Operative procedures - OPCS4: T25.3 Primary repair of incisional hernia using sutures	100091	Health-related outcomes	2000	Hospital inpatient	2005	Summary Operations	2005	Health-related outcomes > Hospital inpatient > Summary Operations
41246#1320	CAT-MUL	443029/382(443411)	-0.0415127	-0.141726	0.0581101	0.415518	LOGISTIC-BINARY	Treatment speciality of consultant (recoded): Communicable Diseases	100091	Health-related outcomes	2000	Hospital inpatient	2001	Summary Administration	2001	Health-related outcomes > Hospital inpatient > Summary Administration
22601#35613203	CAT-MUL	109660/4019(113679)	0.0130682	-0.018426	0.0445095	0.415674	LOGISTIC-BINARY	Job coding: public service higher/senior executive officer, hospital administrator	100089	Online follow-up	123	Work environment	130	Employment history	130	Online follow-up > Work environment > Employment history
22617#3561	CAT-MUL	109660/4019(113679)	0.0130682	-0.018426	0.0445095	0.415674	LOGISTIC-BINARY	Job code - historical: Public service associate professionals	100089	Online follow-up	123	Work environment	130	Employment history	130	Online follow-up > Work environment > Employment history
41229#5NN	CAT-MUL	460798/2025(462823)	-0.0181718	-0.0619809	0.0255338	0.415685	LOGISTIC-BINARY	PCT responsible for patient data: WESTERN CHESHIRE PCT	100091	Health-related outcomes	2000	Hospital inpatient	2001	Summary Administration	2001	Health-related outcomes > Hospital inpatient > Summary Administration
41272#V509	CAT-MUL	462590/233(462823)	-0.053638	-0.183195	0.0751422	0.415775	LOGISTIC-BINARY	Operative procedures - OPCS4: V50.9 Unspecified manipulation of spine	100091	Health-related outcomes	2000	Hospital inpatient	2005	Summary Operations	2005	Health-related outcomes > Hospital inpatient > Summary Operations
41272#L544	CAT-MUL	462247/576(462823)	-0.0340203	-0.11614	0.0477536	0.415861	LOGISTIC-BINARY	Operative procedures - OPCS4: L54.4 Percutaneous transluminal insertion of stent into iliac artery	100091	Health-related outcomes	2000	Hospital inpatient	2005	Summary Operations	2005	Health-related outcomes > Hospital inpatient > Summary Operations
22617#3112	CAT-MUL	112528/1151(113679)	-0.024268	-0.0828266	0.0341048	0.415905	LOGISTIC-BINARY	Job code - historical: Electrical/electronics technicians	100089	Online follow-up	123	Work environment	130	Employment history	130	Online follow-up > Work environment > Employment history
90174	CONTINUOUS	98437	-0.0026021	-0.0088717	0.00366758	0.415963	LINEAR	Calibration - minimum y stationary value	100088	Additional exposures	1008	Physical activity measurement	1012	Accelerometer calibration	1012	Additional exposures > Physical activity measurement > Accelerometer calibration
90033	CONTINUOUS	98437	-0.0025998	-0.0088645	0.0036649	0.416004	LINEAR	Average acceleration 06:00 - 06:59	100088	Additional exposures	1008	Physical activity measurement	1009	Acceleration averages	1009	Additional exposures > Physical activity measurement > Acceleration averages
41256#742	CAT-MUL	462547/276(462823)	-0.0489008	-0.167168	0.0684986	0.416052	LOGISTIC-BINARY	Operative procedures - main OPCS3: 742 Other termination of pregnancy	100091	Health-related outcomes	2000	Hospital inpatient	2005	Summary Operations	2005	Health-related outcomes > Hospital inpatient > Summary Operations
41200#C733	CAT-MUL	458943/3880(462823)	-0.0131765	-0.0449573	0.0185533	0.416063	LOGISTIC-BINARY	Operative procedures - main OPCS4: C73.3 Capsulotomy of posterior lens capsule	100091	Health-related outcomes	2000	Hospital inpatient	2005	Summary Operations	2005	Health-related outcomes > Hospital inpatient > Summary Operations
130828	DATE	442916/19907(462823)	-0.0059426	-0.0202705	0.00837544	0.416099	LOGISTIC-BINARY	Date E87 first reported (other disorders of fluid, electrolyte and acid-base balance)	2404	Health-related outcomes	First occurrences	First occurrences	2404	Health-related outcomes > First occurrences > Endocrine, nutritional and metabolic diseases
40013#1727	CAT-MUL	462571/252(462823)	-0.0515631	-0.176215	0.0723546	0.416212	LOGISTIC-BINARY	Type of cancer: ICD9: 1727 Malignant melanoma of lower limb, including hip	100091	Health-related outcomes	100092	Cancer register	100092	Cancer register	100092	Health-related outcomes > Cancer register
20003#2038460076	CAT-MUL	462324/422(462746)	-0.0397376	-0.135761	0.0558185	0.416224	LOGISTIC-BINARY	Treatment/medication code: phenytoin	100000	UK Biobank Assessment Centre	100071	Verbal interview	100075	Medications	100075	UK Biobank Assessment Centre > Verbal interview > Medications
41210#G212	CAT-MUL	462023/800(462823)	-0.0288648	-0.0985767	0.0405983	0.416242	LOGISTIC-BINARY	Operative procedures - secondary OPCS4: G21.2 Intubation of oesophagus for pressure manometry	100091	Health-related outcomes	2000	Hospital inpatient	2005	Summary Operations	2005	Health-related outcomes > Hospital inpatient > Summary Operations
40006#D473	CAT-MUL	462609/214(462823)	-0.0559898	-0.191385	0.0785504	0.416281	LOGISTIC-BINARY	Type of cancer: ICD10: D47.3 Essential (haemorrhagic) thrombocythaemia	100091	Health-related outcomes	100092	Cancer register	100092	Cancer register	100092	Health-related outcomes > Cancer register
41272#W198	CAT-MUL	461654/1169(462823)	0.0237578	-0.0336266	0.0809552	0.416366	LOGISTIC-BINARY	Operative procedures - OPCS4: W19.8 Other specified primary open reduction of fracture of bone and intramedullary fixation	100091	Health-related outcomes	2000	Hospital inpatient	2005	Summary Operations	2005	Health-related outcomes > Hospital inpatient > Summary Operations
131490	DATE	458218/4605(462823)	-0.0120703	-0.0412058	0.0170204	0.416447	LOGISTIC-BINARY	Date J43 first reported (emphysema)	2410	Health-related outcomes	First occurrences	First occurrences	2410	Health-related outcomes > First occurrences > Respiratory system disorders
41210#U114	CAT-MUL	462263/560(462823)	-0.0344623	-0.117764	0.0484842	0.416498	LOGISTIC-BINARY	Operative procedures - secondary OPCS4: U11.4 Computed tomography scan of cerebral vessels	100091	Health-related outcomes	2000	Hospital inpatient	2005	Summary Operations	2005	Health-related outcomes > Hospital inpatient > Summary Operations
4237	INTEGER	148100	-0.0019971	-0.006815	0.00282076	0.416535	LINEAR	Time to press 'next' (left)	100000	UK Biobank Assessment Centre	100006	Physical measures	100049	Hearing test	100049	UK Biobank Assessment Centre > Physical measures > Hearing test
6159#2	CAT-MUL	453079/8593(461672)	-0.008859	-0.0302533	0.0125113	0.41677	LOGISTIC-BINARY	Pain type(s) experienced in last month: Facial pain	100000	UK Biobank Assessment Centre	100025	Touchscreen	100036	Health and medical history	100048	UK Biobank Assessment Centre > Touchscreen > Health and medical history > Pain
4122	CONTINUOUS	146127	0.00207107	-0.0029311	0.00707324	0.417081	LINEAR	Speed of sound through heel (right)	100000	UK Biobank Assessment Centre	100006	Physical measures	100018	Bone-densitometry of heel	100018	UK Biobank Assessment Centre > Physical measures > Bone-densitometry of heel
41275	INTEGER	9670	0.016028	-0.0226857	0.0547416	0.417118	ORDERED-LOGISTIC	Duration of antenatal stay	100091	Health-related outcomes	2000	Hospital inpatient	2003	Summary Maternity	2003	Health-related outcomes > Hospital inpatient > Summary Maternity
130818	DATE	461118/1705(462823)	0.0196932	-0.0279419	0.0672051	0.417184	LOGISTIC-BINARY	Date E80 first reported (disorders of porphyrin and bilirubin metabolism)	2404	Health-related outcomes	First occurrences	First occurrences	2404	Health-related outcomes > First occurrences > Endocrine, nutritional and metabolic diseases
130706	DATE	458416/4407(462823)	0.0122758	-0.0174114	0.0419154	0.417284	LOGISTIC-BINARY	Date E10 first reported (insulin-dependent diabetes mellitus)	2404	Health-related outcomes	First occurrences	First occurrences	2404	Health-related outcomes > First occurrences > Endocrine, nutritional and metabolic diseases
41200#F324	CAT-MUL	462605/218(462823)	0.0546116	-0.0778709	0.186025	0.41733	LOGISTIC-BINARY	Operative procedures - main OPCS4: F32.4 Operations on uvula NEC	100091	Health-related outcomes	2000	Hospital inpatient	2005	Summary Operations	2005	Health-related outcomes > Hospital inpatient > Summary Operations
20087#174	CAT-MUL	62009/2919(64928)	0.0154233	-0.0219094	0.0526891	0.417679	LOGISTIC-BINARY	Types of spread used on bread/crackers: Cholesterol-lowering polyunsaturated margarine on bread/crackers	100089	Online follow-up	100090	Diet by 24-hour recall	100101	Bread/pasta/rice yesterday	100101	Online follow-up > Diet by 24-hour recall > Bread/pasta/rice yesterday
5181	CAT-SIN	102273	-0.0095102	-0.0325096	0.0134892	0.417681	ORDERED-LOGISTIC	Ever had eye surgery	100000	UK Biobank Assessment Centre	100006	Physical measures	100013	Eye measures	100099	UK Biobank Assessment Centre > Physical measures > Eye measures > Eye surgery/complications
41200#V254	CAT-MUL	461621/1202(462823)	0.0234032	-0.0332874	0.0799195	0.417746	LOGISTIC-BINARY	Operative procedures - main OPCS4: V25.4 Primary posterior laminectomy decompression of lumbar spine	100091	Health-related outcomes	2000	Hospital inpatient	2005	Summary Operations	2005	Health-related outcomes > Hospital inpatient > Summary Operations
20502	CAT-SIN	106950/38209(145159)	-0.004891	-0.0167235	0.00693768	0.417768	LOGISTIC-BINARY	Ever had period extreme irritability	100089	Online follow-up	136	Mental health	139	Mania	139	Online follow-up > Mental health > Mania
20003#1141185326	CAT-MUL	462452/294(462746)	-0.047501	-0.162715	0.0670666	0.417822	LOGISTIC-BINARY	Treatment/medication code: travatan 40micrograms/ml eye drops	100000	UK Biobank Assessment Centre	100071	Verbal interview	100075	Medications	100075	UK Biobank Assessment Centre > Verbal interview > Medications
41200#W742	CAT-MUL	462120/703(462823)	0.0305563	-0.0435187	0.104318	0.417843	LOGISTIC-BINARY	Operative procedures - main OPCS4: W74.2 Reconstruction of intra-articular ligament NEC	100091	Health-related outcomes	2000	Hospital inpatient	2005	Summary Operations	2005	Health-related outcomes > Hospital inpatient > Summary Operations
41200#J741	CAT-MUL	462080/743(462823)	-0.029818	-0.102106	0.042203	0.417956	LOGISTIC-BINARY	Operative procedures - main OPCS4: J74.1 Endoscopic ultrasound examination of pancreas and biopsy of lesion of pancreas	100091	Health-related outcomes	2000	Hospital inpatient	2005	Summary Operations	2005	Health-related outcomes > Hospital inpatient > Summary Operations
20423	CAT-SIN	9165/35087(44252)	0.00950723	-0.0135054	0.0325374	0.418268	LOGISTIC-BINARY	Keyed up or on edge during worst period of anxiety	100089	Online follow-up	136	Mental health	140	Anxiety	140	Online follow-up > Mental health > Anxiety
41210#H029	CAT-MUL	462569/254(462823)	0.0507108	-0.0725291	0.173073	0.418384	LOGISTIC-BINARY	Operative procedures - secondary OPCS4: H02.9 Unspecified other excision of appendix	100091	Health-related outcomes	2000	Hospital inpatient	2005	Summary Operations	2005	Health-related outcomes > Hospital inpatient > Summary Operations
41200#M094	CAT-MUL	462570/253(462823)	0.0505968	-0.0724022	0.172682	0.418416	LOGISTIC-BINARY	Operative procedures - main OPCS4: M09.4 Endoscopic extraction of calculus of kidney NEC	100091	Health-related outcomes	2000	Hospital inpatient	2005	Summary Operations	2005	Health-related outcomes > Hospital inpatient > Summary Operations
20003#1199	CAT-MUL	461011/1735(462746)	-0.0195372	-0.0669302	0.0277398	0.418549	LOGISTIC-BINARY	Treatment/medication code: food supplement/plant/herbal extract	100000	UK Biobank Assessment Centre	100071	Verbal interview	100075	Medications	100075	UK Biobank Assessment Centre > Verbal interview > Medications
20003#1141157252	CAT-MUL	462325/421(462746)	-0.0395144	-0.135493	0.055979	0.418583	LOGISTIC-BINARY	Treatment/medication code: glyceryl trinitrate product	100000	UK Biobank Assessment Centre	100071	Verbal interview	100075	Medications	100075	UK Biobank Assessment Centre > Verbal interview > Medications
41200#H251	CAT-MUL	448632/14191(462823)	-0.0069026	-0.0236372	0.00981774	0.418642	LOGISTIC-BINARY	Operative procedures - main OPCS4: H25.1 Diagnostic endoscopic examination of lower bowel and biopsy of lesion of lower bowel using fibreoptic sigmoidoscope	100091	Health-related outcomes	2000	Hospital inpatient	2005	Summary Operations	2005	Health-related outcomes > Hospital inpatient > Summary Operations
41272#S604	CAT-MUL	461602/1221(462823)	-0.0232157	-0.079569	0.0329708	0.418736	LOGISTIC-BINARY	Operative procedures - OPCS4: S60.4 Refashioning of scar NEC	100091	Health-related outcomes	2000	Hospital inpatient	2005	Summary Operations	2005	Health-related outcomes > Hospital inpatient > Summary Operations
41200#X299	CAT-MUL	462449/374(462823)	-0.0418239	-0.143495	0.0592977	0.418884	LOGISTIC-BINARY	Operative procedures - main OPCS4: X29.9 Unspecified continuous Infusion of therapeutic substance	100091	Health-related outcomes	2000	Hospital inpatient	2005	Summary Operations	2005	Health-related outcomes > Hospital inpatient > Summary Operations
41272#A559	CAT-MUL	455520/7303(462823)	0.00952588	-0.0135894	0.0326123	0.418971	LOGISTIC-BINARY	Operative procedures - OPCS4: A55.9 Unspecified diagnostic spinal puncture	100091	Health-related outcomes	2000	Hospital inpatient	2005	Summary Operations	2005	Health-related outcomes > Hospital inpatient > Summary Operations
132504	DATE	462530/293(462823)	0.0470245	-0.0674053	0.160675	0.41903	LOGISTIC-BINARY	Date Q40 first reported (other congenital malformations of upper alimentary tract)	2417	Health-related outcomes	First occurrences	First occurrences	2417	Health-related outcomes > First occurrences > Congenital disruptions and chromosomal abnormalities
22601#41223253	CAT-MUL	112532/1147(113679)	-0.0240477	-0.0824836	0.0342017	0.419184	LOGISTIC-BINARY	Job coding: accounts and wages clerk/assistant/supervisor, bookkeeper, cost or ledger clerk, audit assistant, budget officer, student loans officer, paymaster	100089	Online follow-up	123	Work environment	130	Employment history	130	Online follow-up > Work environment > Employment history
41200#K263	CAT-MUL	462348/475(462823)	0.0369536	-0.0529629	0.1264	0.419353	LOGISTIC-BINARY	Operative procedures - main OPCS4: K26.3 Prosthetic replacement of aortic valve	100091	Health-related outcomes	2000	Hospital inpatient	2005	Summary Operations	2005	Health-related outcomes > Hospital inpatient > Summary Operations
41272#V294	CAT-MUL	461850/973(462823)	-0.0259922	-0.0891812	0.0369912	0.419383	LOGISTIC-BINARY	Operative procedures - OPCS4: V29.4 Primary anterior excision of cervical intervertebral disc and interbody fusion of joint of cervical spine	100091	Health-related outcomes	2000	Hospital inpatient	2005	Summary Operations	2005	Health-related outcomes > Hospital inpatient > Summary Operations
40006#D075	CAT-MUL	462321/502(462823)	-0.0362604	-0.124468	0.0515651	0.419444	LOGISTIC-BINARY	Type of cancer: ICD10: D07.5 Prostate	100091	Health-related outcomes	100092	Cancer register	100092	Cancer register	100092	Health-related outcomes > Cancer register
41272#H259	CAT-MUL	419684/43139(462823)	-0.0040827	-0.0140005	0.00583065	0.419662	LOGISTIC-BINARY	Operative procedures - OPCS4: H25.9 Unspecified diagnostic endoscopic examination of lower bowel using fibreoptic sigmoidoscope	100091	Health-related outcomes	2000	Hospital inpatient	2005	Summary Operations	2005	Health-related outcomes > Hospital inpatient > Summary Operations
41272#B303	CAT-MUL	462145/678(462823)	-0.0311203	-0.106879	0.0443469	0.419888	LOGISTIC-BINARY	Operative procedures - OPCS4: B30.3 Removal of prosthesis for breast	100091	Health-related outcomes	2000	Hospital inpatient	2005	Summary Operations	2005	Health-related outcomes > Hospital inpatient > Summary Operations
22617#3115	CAT-MUL	113239/440(113679)	0.0384129	-0.0552054	0.131511	0.420025	LOGISTIC-BINARY	Job code - historical: Quality assurance technicians	100089	Online follow-up	123	Work environment	130	Employment history	130	Online follow-up > Work environment > Employment history
41200#W919	CAT-MUL	461442/1381(462823)	-0.0217723	-0.0747662	0.0310737	0.420046	LOGISTIC-BINARY	Operative procedures - main OPCS4: W91.9 Unspecified other manipulation of joint	100091	Health-related outcomes	2000	Hospital inpatient	2005	Summary Operations	2005	Health-related outcomes > Hospital inpatient > Summary Operations
41272#X118	CAT-MUL	462574/249(462823)	0.0508299	-0.07316	0.173907	0.420052	LOGISTIC-BINARY	Operative procedures - OPCS4: X11.8 Other specified amputation of toe	100091	Health-related outcomes	2000	Hospital inpatient	2005	Summary Operations	2005	Health-related outcomes > Hospital inpatient > Summary Operations
132138	DATE	459880/2943(462823)	-0.0149767	-0.0514273	0.0214041	0.420205	LOGISTIC-BINARY	Date N88 first reported (other noninflammatory disorders of cervix uteri)	2414	Health-related outcomes	First occurrences	First occurrences	2414	Health-related outcomes > First occurrences > Genitourinary system disorders
6153#5	CAT-MUL	243103/6499(249602)	-0.010461	-0.035918	0.0149648	0.420297	LOGISTIC-BINARY	Medication for cholesterol, blood pressure, diabetes, or take exogenous hormones: Oral contraceptive pill or minipill	100000	UK Biobank Assessment Centre	100025	Touchscreen	100036	Health and medical history	100045	UK Biobank Assessment Centre > Touchscreen > Health and medical history > Medication
41210#S578	CAT-MUL	462519/304(462823)	0.0460645	-0.0663217	0.157713	0.420305	LOGISTIC-BINARY	Operative procedures - secondary OPCS4: S57.8 Other specified exploration of other skin of other site	100091	Health-related outcomes	2000	Hospital inpatient	2005	Summary Operations	2005	Health-related outcomes > Hospital inpatient > Summary Operations
41272#U114	CAT-MUL	461962/861(462823)	-0.0275745	-0.0947513	0.0393698	0.420314	LOGISTIC-BINARY	Operative procedures - OPCS4: U11.4 Computed tomography scan of cerebral vessels	100091	Health-related outcomes	2000	Hospital inpatient	2005	Summary Operations	2005	Health-related outcomes > Hospital inpatient > Summary Operations
41245#1460	CAT-MUL	451314/9543(460857)	-0.0083581	-0.0287078	0.0119707	0.420581	LOGISTIC-BINARY	Main speciality of consultant (recoded): Medical oncology	100091	Health-related outcomes	2000	Hospital inpatient	2001	Summary Administration	2001	Health-related outcomes > Hospital inpatient > Summary Administration
22604#1	CAT-MUL	100964/12715(113679)	-0.0077659	-0.0266734	0.0111267	0.42062	LOGISTIC-BINARY	Work hours - lumped category	100089	Online follow-up	123	Work environment	130	Employment history	130	Online follow-up > Work environment > Employment history
131158	DATE	460225/2598(462823)	-0.0158658	-0.0545214	0.0227112	0.420674	LOGISTIC-BINARY	Date H20 first reported (iridocyclitis)	2407	Health-related outcomes	First occurrences	First occurrences	2407	Health-related outcomes > First occurrences > Eye and adnexa disorders
30260	CONTINUOUS	441618	0.00121158	-0.001738	0.00416121	0.420778	LINEAR	Mean reticulocyte volume	100078	Biological samples	100079	Assay results	100080	Blood assays	100081	Biological samples > Assay results > Blood assays > Blood count
131304	DATE	458605/4218(462823)	-0.0124829	-0.0429089	0.0178944	0.420959	LOGISTIC-BINARY	Date I24 first reported (other acute ischaemic heart diseases)	2409	Health-related outcomes	First occurrences	First occurrences	2409	Health-related outcomes > First occurrences > Circulatory system disorders
22601#23213026	CAT-MUL	112224/1455(113679)	0.021231	-0.0305566	0.0728695	0.421013	LOGISTIC-BINARY	Job coding: scientific researcher, scientific officer, medical research associate, experimental officer	100089	Online follow-up	123	Work environment	130	Employment history	130	Online follow-up > Work environment > Employment history
22617#2321	CAT-MUL	112224/1455(113679)	0.021231	-0.0305566	0.0728695	0.421013	LOGISTIC-BINARY	Job code - historical: Scientific researchers	100089	Online follow-up	123	Work environment	130	Employment history	130	Online follow-up > Work environment > Employment history
40011#8550	CAT-MUL	462482/341(462823)	0.0434372	-0.0627024	0.148921	0.421102	LOGISTIC-BINARY	Histology of cancer tumour: Acinar cell carcinoma	100091	Health-related outcomes	100092	Cancer register	100092	Cancer register	100092	Health-related outcomes > Cancer register
22154	INTEGER	1017	-0.0230537	-0.079269	0.0331616	0.421157	LINEAR	Age bronchiectasis diagnosed by doctor	100089	Online follow-up	123	Work environment	132	Medical information	132	Online follow-up > Work environment > Medical information
21001	CONTINUOUS	461274	-0.001172	-0.004028	0.0016841	0.421246	LINEAR	Body mass index (BMI)	100000	UK Biobank Assessment Centre	100006	Physical measures	100008	Anthropometry	100010	UK Biobank Assessment Centre > Physical measures > Anthropometry > Body size measures
41210#Y144	CAT-MUL	461796/1027(462823)	-0.0251702	-0.0866537	0.0361171	0.421613	LOGISTIC-BINARY	Operative procedures - secondary OPCS4: Y14.4 Insertion of plastic stent into organ NOC	100091	Health-related outcomes	2000	Hospital inpatient	2005	Summary Operations	2005	Health-related outcomes > Hospital inpatient > Summary Operations
41272#Y144	CAT-MUL	461796/1027(462823)	-0.0251702	-0.0866537	0.0361171	0.421613	LOGISTIC-BINARY	Operative procedures - OPCS4: Y14.4 Insertion of plastic stent into organ NOC	100091	Health-related outcomes	2000	Hospital inpatient	2005	Summary Operations	2005	Health-related outcomes > Hospital inpatient > Summary Operations
41272#C111	CAT-MUL	461210/1613(462823)	0.0200209	-0.028876	0.0687848	0.421637	LOGISTIC-BINARY	Operative procedures - OPCS4: C11.1 Excision of lesion of canthus	100091	Health-related outcomes	2000	Hospital inpatient	2005	Summary Operations	2005	Health-related outcomes > Hospital inpatient > Summary Operations
41210#S561	CAT-MUL	462410/413(462823)	-0.0396915	-0.136731	0.0568672	0.421642	LOGISTIC-BINARY	Operative procedures - secondary OPCS4: S56.1 Debridement of skin of head or neck NEC	100091	Health-related outcomes	2000	Hospital inpatient	2005	Summary Operations	2005	Health-related outcomes > Hospital inpatient > Summary Operations
42015	CAT-SIN	27267/33993(61260)	-0.0066514	-0.0228836	0.00958163	0.421907	LOGISTIC-BINARY	Source of asthma report	100091	Health-related outcomes	42	Algorithmically-defined outcomes	45	Asthma outcomes	45	Health-related outcomes > Algorithmically-defined outcomes > Asthma outcomes
41272#P205	CAT-MUL	462558/265(462823)	-0.0496125	-0.171101	0.0711473	0.422172	LOGISTIC-BINARY	Operative procedures - OPCS4: P20.5 Implantation of radioactive substance into vagina	100091	Health-related outcomes	2000	Hospital inpatient	2005	Summary Operations	2005	Health-related outcomes > Hospital inpatient > Summary Operations
26414	CONTINUOUS	396697	-0.0012747	-0.0043876	0.00183807	0.422184	LINEAR	Education score (England)	1	Population characteristics	100094	Baseline characteristics	76	Indices of Multiple Deprivation	76	Population characteristics > Baseline characteristics > Indices of Multiple Deprivation
41272#W403	CAT-MUL	462175/648(462823)	0.0314219	-0.0455453	0.108048	0.422619	LOGISTIC-BINARY	Operative procedures - OPCS4: W40.3 Revision of total prosthetic replacement of knee joint using cement	100091	Health-related outcomes	2000	Hospital inpatient	2005	Summary Operations	2005	Health-related outcomes > Hospital inpatient > Summary Operations
41210#E369	CAT-MUL	460735/2088(462823)	-0.0176012	-0.0606911	0.0253903	0.42284	LOGISTIC-BINARY	Operative procedures - secondary OPCS4: E36.9 Unspecified diagnostic endoscopic examination of larynx	100091	Health-related outcomes	2000	Hospital inpatient	2005	Summary Operations	2005	Health-related outcomes > Hospital inpatient > Summary Operations
41272#V092	CAT-MUL	462216/607(462823)	0.0324112	-0.047049	0.111497	0.422965	LOGISTIC-BINARY	Operative procedures - OPCS4: V09.2 Reduction of fracture of nasal bone NEC	100091	Health-related outcomes	2000	Hospital inpatient	2005	Summary Operations	2005	Health-related outcomes > Hospital inpatient > Summary Operations
41210#K621	CAT-MUL	462525/298(462823)	-0.046556	-0.160795	0.0670059	0.423129	LOGISTIC-BINARY	Operative procedures - secondary OPCS4: K62.1 Percutaneous transluminal ablation of pulmonary vein to left atrium conducting system	100091	Health-related outcomes	2000	Hospital inpatient	2005	Summary Operations	2005	Health-related outcomes > Hospital inpatient > Summary Operations
41200#M025	CAT-MUL	461920/903(462823)	0.0266068	-0.0386363	0.0916078	0.423277	LOGISTIC-BINARY	Operative procedures - main OPCS4: M02.5 Nephrectomy NEC	100091	Health-related outcomes	2000	Hospital inpatient	2005	Summary Operations	2005	Health-related outcomes > Hospital inpatient > Summary Operations
20509	CAT-SIN	149191	0.00487177	-0.0070541	0.0167976	0.423323	ORDERED-LOGISTIC	Recent inability to stop or control worrying	100089	Online follow-up	136	Mental health	140	Anxiety	140	Online follow-up > Mental health > Anxiety
40012#5	CAT-MUL	462587/236(462823)	0.0519056	-0.0756795	0.178533	0.423557	LOGISTIC-BINARY	Behaviour of cancer tumour: Malignant, microinvasive	100091	Health-related outcomes	100092	Cancer register	100092	Cancer register	100092	Health-related outcomes > Cancer register
41210#E047	CAT-MUL	462496/327(462823)	0.0440843	-0.0642602	0.151739	0.423744	LOGISTIC-BINARY	Operative procedures - secondary OPCS4: E04.7 Surgical outfracture of turbinate of nose	100091	Health-related outcomes	2000	Hospital inpatient	2005	Summary Operations	2005	Health-related outcomes > Hospital inpatient > Summary Operations
41200#P091	CAT-MUL	461466/1357(462823)	-0.0218387	-0.0754222	0.0315981	0.423774	LOGISTIC-BINARY	Operative procedures - main OPCS4: P09.1 Biopsy of lesion of vulva	100091	Health-related outcomes	2000	Hospital inpatient	2005	Summary Operations	2005	Health-related outcomes > Hospital inpatient > Summary Operations
4143	CONTINUOUS	1132	0.0233529	-0.0339371	0.080643	0.423997	LINEAR	Heel bone mineral density (BMD) T-score, manual entry (right)	100000	UK Biobank Assessment Centre	100006	Physical measures	100018	Bone-densitometry of heel	100018	UK Biobank Assessment Centre > Physical measures > Bone-densitometry of heel
24018	CONTINUOUS	456205	-0.001172	-0.0040456	0.00170151	0.424054	LINEAR	Nitrogen dioxide air pollution; 2007	100088	Additional exposures	113	Local environment	114	Residential air pollution	114	Additional exposures > Local environment > Residential air pollution
41210#Z863	CAT-MUL	461712/1111(462823)	0.0239861	-0.0349313	0.08271	0.424165	LOGISTIC-BINARY	Operative procedures - secondary OPCS4: Z86.3 Tarsometatarsal joint	100091	Health-related outcomes	2000	Hospital inpatient	2005	Summary Operations	2005	Health-related outcomes > Hospital inpatient > Summary Operations
41272#Z863	CAT-MUL	461712/1111(462823)	0.0239861	-0.0349313	0.08271	0.424165	LOGISTIC-BINARY	Operative procedures - OPCS4: Z86.3 Tarsometatarsal joint	100091	Health-related outcomes	2000	Hospital inpatient	2005	Summary Operations	2005	Health-related outcomes > Hospital inpatient > Summary Operations
41272#B311	CAT-MUL	461006/1817(462823)	-0.0188399	-0.065115	0.0273212	0.424334	LOGISTIC-BINARY	Operative procedures - OPCS4: B31.1 Reduction mammoplasty	100091	Health-related outcomes	2000	Hospital inpatient	2005	Summary Operations	2005	Health-related outcomes > Hospital inpatient > Summary Operations
41246#2550	CAT-MUL	418660/26462(445122)	-0.0050963	-0.0176041	0.00740429	0.4244	LOGISTIC-BINARY	Treatment speciality of consultant (recoded): Thoracic medicine	100091	Health-related outcomes	2000	Hospital inpatient	2001	Summary Administration	2001	Health-related outcomes > Hospital inpatient > Summary Administration
4139	CONTINUOUS	1098	0.0239792	-0.0349267	0.0828851	0.424612	LINEAR	Heel quantitative ultrasound index (QUI), manual entry (left)	100000	UK Biobank Assessment Centre	100006	Physical measures	100018	Bone-densitometry of heel	100018	UK Biobank Assessment Centre > Physical measures > Bone-densitometry of heel
20004#1480	CAT-MUL	444655/18091(462746)	-0.0060934	-0.0210581	0.00886037	0.424661	LOGISTIC-BINARY	Operation code: wisdom teeth surgery	100000	UK Biobank Assessment Centre	100071	Verbal interview	100076	Operations	100076	UK Biobank Assessment Centre > Verbal interview > Operations
41272#C101	CAT-MUL	462008/815(462823)	-0.02804	-0.0970182	0.0406902	0.424779	LOGISTIC-BINARY	Operative procedures - OPCS4: C10.1 Excision of lesion of eyebrow	100091	Health-related outcomes	2000	Hospital inpatient	2005	Summary Operations	2005	Health-related outcomes > Hospital inpatient > Summary Operations
41200#K253	CAT-MUL	462589/234(462823)	0.0519269	-0.0760587	0.178954	0.424839	LOGISTIC-BINARY	Operative procedures - main OPCS4: K25.3 Prosthetic replacement of mitral valve	100091	Health-related outcomes	2000	Hospital inpatient	2005	Summary Operations	2005	Health-related outcomes > Hospital inpatient > Summary Operations
20483	CAT-SIN	2938/3335(6273)	0.0205175	-0.0298711	0.0709437	0.424919	LOGISTIC-BINARY	Ever attempted suicide	100089	Online follow-up	136	Mental health	146	Self-harm behaviours	146	Online follow-up > Mental health > Self-harm behaviours
131498	DATE	457223/5600(462823)	-0.0107561	-0.0372121	0.0156637	0.42522	LOGISTIC-BINARY	Date J47 first reported (bronchiectasis)	2410	Health-related outcomes	First occurrences	First occurrences	2410	Health-related outcomes > First occurrences > Respiratory system disorders
130878	DATE	462316/507(462823)	-0.035535	-0.123068	0.0516086	0.425236	LOGISTIC-BINARY	Date F22 first reported (persistent delusional disorders)	2405	Health-related outcomes	First occurrences	First occurrences	2405	Health-related outcomes > First occurrences > Mental and behavioural disorders
41272#X293	CAT-MUL	462623/200(462823)	0.0560351	-0.0822663	0.193186	0.425299	LOGISTIC-BINARY	Operative procedures - OPCS4: X29.3 Continuous subcutaneous infusion of therapeutic substance NEC	100091	Health-related outcomes	2000	Hospital inpatient	2005	Summary Operations	2005	Health-related outcomes > Hospital inpatient > Summary Operations
41272#F122	CAT-MUL	462204/619(462823)	-0.0322388	-0.111648	0.0468541	0.42531	LOGISTIC-BINARY	Operative procedures - OPCS4: F12.2 Root canal therapy to tooth	100091	Health-related outcomes	2000	Hospital inpatient	2005	Summary Operations	2005	Health-related outcomes > Hospital inpatient > Summary Operations
131572	DATE	461065/1758(462823)	0.0190373	-0.0278295	0.0657825	0.425345	LOGISTIC-BINARY	Date K10 first reported (other diseases of jaws)	2411	Health-related outcomes	First occurrences	First occurrences	2411	Health-related outcomes > First occurrences > Digestive system disorders
100420	CAT-SIN	64734	-0.0141906	-0.0490891	0.0207078	0.425461	ORDERED-LOGISTIC	Green tea intake	100089	Online follow-up	100090	Diet by 24-hour recall	100104	Hot/cold beverages yesterday	100104	Online follow-up > Diet by 24-hour recall > Hot/cold beverages yesterday
6157#2	CAT-MUL	105775/8182(113957)	0.00916153	-0.0133901	0.0316905	0.425658	LOGISTIC-BINARY	Why stopped smoking: Doctor's advice	100000	UK Biobank Assessment Centre	100025	Touchscreen	100050	Lifestyle and environment	100058	UK Biobank Assessment Centre > Touchscreen > Lifestyle and environment > Smoking
41200#M494	CAT-MUL	461706/1117(462823)	0.0238438	-0.0349217	0.0824176	0.425716	LOGISTIC-BINARY	Operative procedures - main OPCS4: M49.4 Introduction of therapeutic substance into bladder	100091	Health-related outcomes	2000	Hospital inpatient	2005	Summary Operations	2005	Health-related outcomes > Hospital inpatient > Summary Operations
41229#5M2	CAT-MUL	462401/422(462823)	-0.0390098	-0.135259	0.0567833	0.425932	LOGISTIC-BINARY	PCT responsible for patient data: SHROPSHIRE COUNTY PCT	100091	Health-related outcomes	2000	Hospital inpatient	2001	Summary Administration	2001	Health-related outcomes > Hospital inpatient > Summary Administration
1180	CAT-SIN	413173	0.00224953	-0.0032896	0.00778864	0.426038	ORDERED-LOGISTIC	Morning/evening person (chronotype)	100000	UK Biobank Assessment Centre	100025	Touchscreen	100050	Lifestyle and environment	100057	UK Biobank Assessment Centre > Touchscreen > Lifestyle and environment > Sleep
41200#E026	CAT-MUL	462621/202(462823)	-0.0562803	-0.195334	0.0818154	0.426134	LOGISTIC-BINARY	Operative procedures - main OPCS4: E02.6 Rhinoplasty NEC	100091	Health-related outcomes	2000	Hospital inpatient	2005	Summary Operations	2005	Health-related outcomes > Hospital inpatient > Summary Operations
30510	CONTINUOUS	449452	0.00111103	-0.0016255	0.00384759	0.426186	LINEAR	Creatinine (enzymatic) in urine	100078	Biological samples	100079	Assay results	100083	Urine assays	100083	Biological samples > Assay results > Urine assays
41272#T302	CAT-MUL	462613/210(462823)	0.0546956	-0.0805773	0.188895	0.426334	LOGISTIC-BINARY	Operative procedures - OPCS4: T30.2 Reopening of abdomen and re-exploration of intra-abdominal operation site NEC	100091	Health-related outcomes	2000	Hospital inpatient	2005	Summary Operations	2005	Health-related outcomes > Hospital inpatient > Summary Operations
1990	CAT-SIN	369420/78363(447783)	-0.0031384	-0.0108724	0.00459345	0.426353	LOGISTIC-BINARY	Tense / 'highly strung'	100000	UK Biobank Assessment Centre	100025	Touchscreen	100059	Psychosocial factors	100060	UK Biobank Assessment Centre > Touchscreen > Psychosocial factors > Mental health
41210#K604	CAT-MUL	462581/242(462823)	0.0509853	-0.0751248	0.176175	0.426509	LOGISTIC-BINARY	Operative procedures - secondary OPCS4: K60.4 Removal of intravenous cardiac pacemaker system	100091	Health-related outcomes	2000	Hospital inpatient	2005	Summary Operations	2005	Health-related outcomes > Hospital inpatient > Summary Operations
20482	CAT-SIN	6359	-0.0192555	-0.0667198	0.0282089	0.426562	ORDERED-LOGISTIC	Number of times self-harmed	100089	Online follow-up	136	Mental health	146	Self-harm behaviours	146	Online follow-up > Mental health > Self-harm behaviours
41245#1040	CAT-MUL	447840/13484(461324)	-0.0069604	-0.0241362	0.0102004	0.426832	LOGISTIC-BINARY	Main speciality of consultant (recoded): Anaesthetics	100091	Health-related outcomes	2000	Hospital inpatient	2001	Summary Administration	2001	Health-related outcomes > Hospital inpatient > Summary Administration
20541	CAT-SIN	2664/42516(45180)	-0.0159059	-0.0551077	0.023362	0.426832	LOGISTIC-BINARY	Difficulty stopping worrying during worst period of anxiety	100089	Online follow-up	136	Mental health	140	Anxiety	140	Online follow-up > Mental health > Anxiety
41272#B223	CAT-MUL	462517/306(462823)	-0.0456171	-0.158452	0.066591	0.426922	LOGISTIC-BINARY	Operative procedures - OPCS4: B22.3 Unilateral adrenalectomy	100091	Health-related outcomes	2000	Hospital inpatient	2005	Summary Operations	2005	Health-related outcomes > Hospital inpatient > Summary Operations
20199#1141180226	CAT-MUL	28662/763(29425)	0.0290781	-0.0428618	0.100666	0.427109	LOGISTIC-BINARY	Antibiotic codes for last 3 months: amoxicillin	100000	UK Biobank Assessment Centre	100071	Verbal interview	100075	Medications	100075	UK Biobank Assessment Centre > Verbal interview > Medications
41272#M779	CAT-MUL	462323/500(462823)	0.0354023	-0.0522281	0.122586	0.427305	LOGISTIC-BINARY	Operative procedures - OPCS4: M77.9 Unspecified diagnostic endoscopic examination of urethra	100091	Health-related outcomes	2000	Hospital inpatient	2005	Summary Operations	2005	Health-related outcomes > Hospital inpatient > Summary Operations
41210#Q202	CAT-MUL	462325/498(462823)	0.0355219	-0.0524026	0.123002	0.427326	LOGISTIC-BINARY	Operative procedures - secondary OPCS4: Q20.2 Biopsy of lesion of uterus NEC	100091	Health-related outcomes	2000	Hospital inpatient	2005	Summary Operations	2005	Health-related outcomes > Hospital inpatient > Summary Operations
41272#A606	CAT-MUL	462619/204(462823)	0.0553924	-0.0820195	0.191731	0.427771	LOGISTIC-BINARY	Operative procedures - OPCS4: A60.6 Selective denervation of peripheral nerve	100091	Health-related outcomes	2000	Hospital inpatient	2005	Summary Operations	2005	Health-related outcomes > Hospital inpatient > Summary Operations
90111	CONTINUOUS	98437	0.00249698	-0.0036767	0.00867069	0.427942	LINEAR	Fraction acceleration <= 20 milli-gravities	100088	Additional exposures	1008	Physical activity measurement	1010	Acceleration intensity distribution	1010	Additional exposures > Physical activity measurement > Acceleration intensity distribution
20003#1141157294	CAT-MUL	462438/308(462746)	0.0449324	-0.066584	0.155707	0.428219	LOGISTIC-BINARY	Treatment/medication code: hydrocortisone product	100000	UK Biobank Assessment Centre	100071	Verbal interview	100075	Medications	100075	UK Biobank Assessment Centre > Verbal interview > Medications
41200#S051	CAT-MUL	462262/561(462823)	-0.0335715	-0.1168	0.0493056	0.428248	LOGISTIC-BINARY	Operative procedures - main OPCS4: S05.1 Microscopically controlled excision of lesion of skin of head or neck using fresh tissue technique	100091	Health-related outcomes	2000	Hospital inpatient	2005	Summary Operations	2005	Health-related outcomes > Hospital inpatient > Summary Operations
41200#V093	CAT-MUL	462549/274(462823)	-0.0480658	-0.167365	0.0705353	0.428443	LOGISTIC-BINARY	Operative procedures - main OPCS4: V09.3 Reduction of fracture of zygomatic complex of bones	100091	Health-related outcomes	2000	Hospital inpatient	2005	Summary Operations	2005	Health-related outcomes > Hospital inpatient > Summary Operations
20003#1140888570	CAT-MUL	462019/727(462746)	0.0293348	-0.0434231	0.101793	0.428468	LOGISTIC-BINARY	Treatment/medication code: flecainide	100000	UK Biobank Assessment Centre	100071	Verbal interview	100075	Medications	100075	UK Biobank Assessment Centre > Verbal interview > Medications
131120	DATE	462304/519(462823)	-0.0348378	-0.121322	0.0512616	0.428791	LOGISTIC-BINARY	Date G96 first reported (other disorders of central nervous system)	2406	Health-related outcomes	First occurrences	First occurrences	2406	Health-related outcomes > First occurrences > Nervous system disorders
20549#1	CAT-MUL	145294/3868(149162)	-0.0129396	-0.04502	0.0190874	0.428823	LOGISTIC-BINARY	Substances taken for anxiety: Unprescribed medication (more than once)	100089	Online follow-up	136	Mental health	140	Anxiety	140	Online follow-up > Mental health > Anxiety
41210#Z124	CAT-MUL	461352/1471(462823)	0.020658	-0.0305899	0.0717598	0.428841	LOGISTIC-BINARY	Operative procedures - secondary OPCS4: Z12.4 Plantar nerve	100091	Health-related outcomes	2000	Hospital inpatient	2005	Summary Operations	2005	Health-related outcomes > Hospital inpatient > Summary Operations
41272#Z124	CAT-MUL	461352/1471(462823)	0.020658	-0.0305899	0.0717598	0.428841	LOGISTIC-BINARY	Operative procedures - OPCS4: Z12.4 Plantar nerve	100091	Health-related outcomes	2000	Hospital inpatient	2005	Summary Operations	2005	Health-related outcomes > Hospital inpatient > Summary Operations
22617#1185	CAT-MUL	113189/490(113679)	-0.0359451	-0.125246	0.0529264	0.429067	LOGISTIC-BINARY	Job code - historical: Residential and day care managers	100089	Online follow-up	123	Work environment	130	Employment history	130	Online follow-up > Work environment > Employment history
22601#23163403	CAT-MUL	112197/1482(113679)	0.020725	-0.0307367	0.072041	0.42927	LOGISTIC-BINARY	Job coding: special needs teaching professional (including head teacher)	100089	Online follow-up	123	Work environment	130	Employment history	130	Online follow-up > Work environment > Employment history
22617#2316	CAT-MUL	112197/1482(113679)	0.020725	-0.0307367	0.072041	0.42927	LOGISTIC-BINARY	Job code - historical: Special needs education teaching professionals	100089	Online follow-up	123	Work environment	130	Employment history	130	Online follow-up > Work environment > Employment history
6149#3	CAT-MUL	400736/60191(460927)	-0.0034832	-0.0121225	0.00515297	0.42928	LOGISTIC-BINARY	Mouth/teeth dental problems: Bleeding gums	100000	UK Biobank Assessment Centre	100025	Touchscreen	100036	Health and medical history	100046	UK Biobank Assessment Centre > Touchscreen > Health and medical history > Mouth
100012	CONTINUOUS	64958	0.00307383	-0.0045521	0.0106998	0.429514	LINEAR	Vitamin B6		100089	Online follow-up	100090	Diet by 24-hour recall	100098	Estimated nutrients yesterday	100098	Online follow-up > Diet by 24-hour recall > Estimated nutrients yesterday
20004#1475	CAT-MUL	461561/1185(462746)	0.0229621	-0.0341222	0.0798602	0.429721	LOGISTIC-BINARY	Operation code: fertility treatment procedures	100000	UK Biobank Assessment Centre	100071	Verbal interview	100076	Operations	100076	UK Biobank Assessment Centre > Verbal interview > Operations
104100	CAT-SIN	64907	-0.0172258	-0.0599953	0.0255437	0.429876	ORDERED-LOGISTIC	Avocado intake	100089	Online follow-up	100090	Diet by 24-hour recall	100103	Fruit/vegetables yesterday	100103	Online follow-up > Diet by 24-hour recall > Fruit/vegetables yesterday
2714	INTEGER	243844	0.00298454	-0.0044291	0.0103981	0.430083	ORDERED-LOGISTIC	Age when periods started (menarche)	100000	UK Biobank Assessment Centre	100025	Touchscreen	100068	Sex-specific factors	100069	UK Biobank Assessment Centre > Touchscreen > Sex-specific factors > Female-specific factors
41200#A847	CAT-MUL	461518/1305(462823)	-0.0218693	-0.0762866	0.0323874	0.430221	LOGISTIC-BINARY	Operative procedures - main OPCS4: A84.7 Sleep studies NEC	100091	Health-related outcomes	2000	Hospital inpatient	2005	Summary Operations	2005	Health-related outcomes > Hospital inpatient > Summary Operations
41272#E851	CAT-MUL	459534/3289(462823)	0.0137894	-0.020523	0.0480373	0.43046	LOGISTIC-BINARY	Operative procedures - OPCS4: E85.1 Invasive ventilation	100091	Health-related outcomes	2000	Hospital inpatient	2005	Summary Operations	2005	Health-related outcomes > Hospital inpatient > Summary Operations
132102	DATE	447684/15139(462823)	-0.0066079	-0.0230577	0.00982874	0.430904	LOGISTIC-BINARY	Date N63 first reported (unspecified lump in breast)	2414	Health-related outcomes	First occurrences	First occurrences	2414	Health-related outcomes > First occurrences > Genitourinary system disorders
23124	CONTINUOUS	454501	-0.0011397	-0.0039762	0.00169667	0.430951	LINEAR	Arm fat mass (left)	100000	UK Biobank Assessment Centre	100006	Physical measures	100008	Anthropometry	100009	UK Biobank Assessment Centre > Physical measures > Anthropometry > Impedance measures
41272#C118	CAT-MUL	462524/299(462823)	0.0454082	-0.0679692	0.158047	0.431029	LOGISTIC-BINARY	Operative procedures - OPCS4: C11.8 Other specified operations on canthus	100091	Health-related outcomes	2000	Hospital inpatient	2005	Summary Operations	2005	Health-related outcomes > Hospital inpatient > Summary Operations
22618#0	CAT-MUL	108266/5413(113679)	0.0109551	-0.0163523	0.0382243	0.431328	LOGISTIC-BINARY	Breathing problems improved/stopped away from workplace or on holiday: No	100089	Online follow-up	123	Work environment	130	Employment history	130	Online follow-up > Work environment > Employment history
41200#B276	CAT-MUL	461957/866(462823)	-0.0268822	-0.0939749	0.0399778	0.4315	LOGISTIC-BINARY	Operative procedures - main OPCS4: B27.6 Skin sparing mastectomy	100091	Health-related outcomes	2000	Hospital inpatient	2005	Summary Operations	2005	Health-related outcomes > Hospital inpatient > Summary Operations
4123	CONTINUOUS	146127	-0.0020537	-0.0071725	0.00306516	0.431668	LINEAR	Heel quantitative ultrasound index (QUI), direct entry (right)	100000	UK Biobank Assessment Centre	100006	Physical measures	100018	Bone-densitometry of heel	100018	UK Biobank Assessment Centre > Physical measures > Bone-densitometry of heel
41210#Z078	CAT-MUL	462021/802(462823)	0.0277045	-0.0414873	0.0966205	0.431689	LOGISTIC-BINARY	Operative procedures - secondary OPCS4: Z07.8 Specified spinal nerve root NEC	100091	Health-related outcomes	2000	Hospital inpatient	2005	Summary Operations	2005	Health-related outcomes > Hospital inpatient > Summary Operations
41272#Z078	CAT-MUL	462021/802(462823)	0.0277045	-0.0414873	0.0966205	0.431689	LOGISTIC-BINARY	Operative procedures - OPCS4: Z07.8 Specified spinal nerve root NEC	100091	Health-related outcomes	2000	Hospital inpatient	2005	Summary Operations	2005	Health-related outcomes > Hospital inpatient > Summary Operations
41210#Z361	CAT-MUL	461218/1605(462823)	0.0196454	-0.0294152	0.0685745	0.431948	LOGISTIC-BINARY	Operative procedures - secondary OPCS4: Z36.1 Carotid artery NEC	100091	Health-related outcomes	2000	Hospital inpatient	2005	Summary Operations	2005	Health-related outcomes > Hospital inpatient > Summary Operations
41272#Z361	CAT-MUL	461218/1605(462823)	0.0196454	-0.0294152	0.0685745	0.431948	LOGISTIC-BINARY	Operative procedures - OPCS4: Z36.1 Carotid artery NEC	100091	Health-related outcomes	2000	Hospital inpatient	2005	Summary Operations	2005	Health-related outcomes > Hospital inpatient > Summary Operations
20003#1140882782	CAT-MUL	462056/690(462746)	-0.03001	-0.105031	0.0447254	0.432173	LOGISTIC-BINARY	Treatment/medication code: dermovate cream	100000	UK Biobank Assessment Centre	100071	Verbal interview	100075	Medications	100075	UK Biobank Assessment Centre > Verbal interview > Medications
1518	CAT-SIN	457689	-0.0024325	-0.0085043	0.00363925	0.432315	ORDERED-LOGISTIC	Hot drink temperature	100000	UK Biobank Assessment Centre	100025	Touchscreen	100050	Lifestyle and environment	100052	UK Biobank Assessment Centre > Touchscreen > Lifestyle and environment > Diet
100380	CAT-SIN	64928	0.012255	-0.018335	0.0428451	0.432329	ORDERED-LOGISTIC	Intake of artificial sweetener added to coffee	100089	Online follow-up	100090	Diet by 24-hour recall	100104	Hot/cold beverages yesterday	100104	Online follow-up > Diet by 24-hour recall > Hot/cold beverages yesterday
41272#W401	CAT-MUL	445316/17507(462823)	0.00610336	-0.0091378	0.0213333	0.432359	LOGISTIC-BINARY	Operative procedures - OPCS4: W40.1 Primary total prosthetic replacement of knee joint using cement	100091	Health-related outcomes	2000	Hospital inpatient	2005	Summary Operations	2005	Health-related outcomes > Hospital inpatient > Summary Operations
22613#0	CAT-MUL	5572/107506(113078)	-0.0108131	-0.0378296	0.0162398	0.433079	LOGISTIC-BINARY	Worked with paints, thinners or glues: Rarely/never	100089	Online follow-up	123	Work environment	130	Employment history	130	Online follow-up > Work environment > Employment history
41200#J141	CAT-MUL	462320/503(462823)	-0.0350284	-0.122794	0.0523433	0.433079	LOGISTIC-BINARY	Operative procedures - main OPCS4: J14.1 Biopsy of liver NEC	100091	Health-related outcomes	2000	Hospital inpatient	2005	Summary Operations	2005	Health-related outcomes > Hospital inpatient > Summary Operations
41200#G445	CAT-MUL	462045/778(462823)	0.0280063	-0.0423108	0.0980418	0.434105	LOGISTIC-BINARY	Operative procedures - main OPCS4: G44.5 Fibreoptic endoscopic percutaneous insertion of gastrostomy	100091	Health-related outcomes	2000	Hospital inpatient	2005	Summary Operations	2005	Health-related outcomes > Hospital inpatient > Summary Operations
132200	DATE	462541/282(462823)	-0.0467777	-0.164356	0.0700795	0.434194	LOGISTIC-BINARY	Date O23 first reported (infections of genito-urinary tract in pregnancy)	2415	Health-related outcomes	First occurrences	First occurrences	2415	Health-related outcomes > First occurrences > Pregnancy, childbirth and the puerperium
41200#G458	CAT-MUL	461844/979(462823)	0.0249648	-0.0377175	0.0874252	0.43424	LOGISTIC-BINARY	Operative procedures - main OPCS4: G45.8 Other specified diagnostic fibreoptic endoscopic examination of upper gastrointestinal tract	100091	Health-related outcomes	2000	Hospital inpatient	2005	Summary Operations	2005	Health-related outcomes > Hospital inpatient > Summary Operations
20542	CAT-SIN	5635/26296(31931)	-0.0116089	-0.0407098	0.0175133	0.434447	LOGISTIC-BINARY	Stronger worrying (than other people) during period of worst anxiety	100089	Online follow-up	136	Mental health	140	Anxiety	140	Online follow-up > Mental health > Anxiety
41200#M271	CAT-MUL	461749/1074(462823)	-0.0239259	-0.0840269	0.0359885	0.434543	LOGISTIC-BINARY	Operative procedures - main OPCS4: M27.1 Ureteroscopic laser fragmentation of calculus of ureter	100091	Health-related outcomes	2000	Hospital inpatient	2005	Summary Operations	2005	Health-related outcomes > Hospital inpatient > Summary Operations
20004#99999	CAT-MUL	453202/9544(462746)	0.00806897	-0.0122011	0.028317	0.434982	LOGISTIC-BINARY	Operation code: unclassifiable	100000	UK Biobank Assessment Centre	100071	Verbal interview	100076	Operations	100076	UK Biobank Assessment Centre > Verbal interview > Operations
100390	CAT-SIN	13255/51673(64928)	0.00762418	-0.0115189	0.0267804	0.435188	LOGISTIC-BINARY	Tea consumed	100089	Online follow-up	100090	Diet by 24-hour recall	100104	Hot/cold beverages yesterday	100104	Online follow-up > Diet by 24-hour recall > Hot/cold beverages yesterday
41210#Z544	CAT-MUL	460664/2159(462823)	-0.0168586	-0.0592603	0.0254485	0.435315	LOGISTIC-BINARY	Operative procedures - secondary OPCS4: Z54.4 Biceps brachii	100091	Health-related outcomes	2000	Hospital inpatient	2005	Summary Operations	2005	Health-related outcomes > Hospital inpatient > Summary Operations
41272#Z544	CAT-MUL	460664/2159(462823)	-0.0168586	-0.0592603	0.0254485	0.435315	LOGISTIC-BINARY	Operative procedures - OPCS4: Z54.4 Biceps brachii	100091	Health-related outcomes	2000	Hospital inpatient	2005	Summary Operations	2005	Health-related outcomes > Hospital inpatient > Summary Operations
41272#X729	CAT-MUL	459906/2917(462823)	0.0144628	-0.0219107	0.0507631	0.435333	LOGISTIC-BINARY	Operative procedures - OPCS4: X72.9 Unspecified delivery of chemotherapy for neoplasm	100091	Health-related outcomes	2000	Hospital inpatient	2005	Summary Operations	2005	Health-related outcomes > Hospital inpatient > Summary Operations
41272#G445	CAT-MUL	461945/878(462823)	0.0262789	-0.0399097	0.0922188	0.43562	LOGISTIC-BINARY	Operative procedures - OPCS4: G44.5 Fibreoptic endoscopic percutaneous insertion of gastrostomy	100091	Health-related outcomes	2000	Hospital inpatient	2005	Summary Operations	2005	Health-related outcomes > Hospital inpatient > Summary Operations
41210#K403	CAT-MUL	461895/928(462823)	0.0255976	-0.0388843	0.089844	0.435701	LOGISTIC-BINARY	Operative procedures - secondary OPCS4: K40.3 Saphenous vein graft replacement of three coronary arteries	100091	Health-related outcomes	2000	Hospital inpatient	2005	Summary Operations	2005	Health-related outcomes > Hospital inpatient > Summary Operations
41272#N284	CAT-MUL	462619/204(462823)	0.0543789	-0.0828853	0.190548	0.435725	LOGISTIC-BINARY	Operative procedures - OPCS4: N28.4 Frenuloplasty of penis	100091	Health-related outcomes	2000	Hospital inpatient	2005	Summary Operations	2005	Health-related outcomes > Hospital inpatient > Summary Operations
5832-3	CAT-SIN	16316/19043	-999	-999	-999	0.436242	MULTINOMIAL-LOGISTIC	Which eye(s) affected by hypermetropia (long sight)	100000	UK Biobank Assessment Centre	100025	Touchscreen	100036	Health and medical history	100041	UK Biobank Assessment Centre > Touchscreen > Health and medical history > Eyesight
131900	DATE	456463/6360(462823)	0.00986409	-0.0149843	0.0346804	0.436245	LOGISTIC-BINARY	Date M35 first reported (other systemic involvement of connective tissue)	2413	Health-related outcomes	First occurrences	First occurrences	2413	Health-related outcomes > First occurrences > Musculoskeletal system and connective tissue disorders
22655	INTEGER	2506	0.0315201	-0.0478397	0.11088	0.436364	ORDERED-LOGISTIC	Rest days during night shift periods	100089	Online follow-up	123	Work environment	130	Employment history	130	Online follow-up > Work environment > Employment history
22601#41342670	CAT-MUL	113390/289(113679)	0.045608	-0.0697039	0.160109	0.436655	LOGISTIC-BINARY	Job coding: road transport/traffic clerk, distribution clerk/controller, shipping clerk/controller, fleet controller/administrator, traffic officer (road haulage)	100089	Online follow-up	123	Work environment	130	Employment history	130	Online follow-up > Work environment > Employment history
41210#Z663	CAT-MUL	456894/5929(462823)	0.0101728	-0.0154825	0.0357932	0.436749	LOGISTIC-BINARY	Operative procedures - secondary OPCS4: Z66.3 Cervical vertebra	100091	Health-related outcomes	2000	Hospital inpatient	2005	Summary Operations	2005	Health-related outcomes > Hospital inpatient > Summary Operations
41272#Z663	CAT-MUL	456894/5929(462823)	0.0101728	-0.0154825	0.0357932	0.436749	LOGISTIC-BINARY	Operative procedures - OPCS4: Z66.3 Cervical vertebra	100091	Health-related outcomes	2000	Hospital inpatient	2005	Summary Operations	2005	Health-related outcomes > Hospital inpatient > Summary Operations
41231#2	CAT-MUL	450017/12806(462823)	0.00805487	-0.0122576	0.0283564	0.436883	LOGISTIC-BINARY	Hospital episode type: Delivery episode	100091	Health-related outcomes	2000	Hospital inpatient	2001	Summary Administration	2001	Health-related outcomes > Hospital inpatient > Summary Administration
41210#Z274	CAT-MUL	405022/57801(462823)	-0.0034748	-0.0122373	0.00528457	0.43694	LOGISTIC-BINARY	Operative procedures - secondary OPCS4: Z27.4 Duodenum	100091	Health-related outcomes	2000	Hospital inpatient	2005	Summary Operations	2005	Health-related outcomes > Hospital inpatient > Summary Operations
41272#Z274	CAT-MUL	405022/57801(462823)	-0.0034748	-0.0122373	0.00528457	0.43694	LOGISTIC-BINARY	Operative procedures - OPCS4: Z27.4 Duodenum	100091	Health-related outcomes	2000	Hospital inpatient	2005	Summary Operations	2005	Health-related outcomes > Hospital inpatient > Summary Operations
41200#M764	CAT-MUL	460872/1951(462823)	0.0175967	-0.0268368	0.0619197	0.437057	LOGISTIC-BINARY	Operative procedures - main OPCS4: M76.4 Endoscopic dilation of urethra	100091	Health-related outcomes	2000	Hospital inpatient	2005	Summary Operations	2005	Health-related outcomes > Hospital inpatient > Summary Operations
845	INTEGER	307777	0.00262563	-0.0039996	0.00925091	0.437302	ORDERED-LOGISTIC	Age completed full time education	100000	UK Biobank Assessment Centre	100025	Touchscreen	100062	Sociodemographics	100063	UK Biobank Assessment Centre > Touchscreen > Sociodemographics > Education
20003#1140871462	CAT-MUL	459810/2936(462746)	0.0143558	-0.0219253	0.0505645	0.437576	LOGISTIC-BINARY	Treatment/medication code: naproxen	100000	UK Biobank Assessment Centre	100071	Verbal interview	100075	Medications	100075	UK Biobank Assessment Centre > Verbal interview > Medications
41272#W201	CAT-MUL	456468/6355(462823)	-0.0098107	-0.0346221	0.0149684	0.438049	LOGISTIC-BINARY	Operative procedures - OPCS4: W20.1 Primary open reduction of fracture of long bone and extramedullary fixation using plate NEC	100091	Health-related outcomes	2000	Hospital inpatient	2005	Summary Operations	2005	Health-related outcomes > Hospital inpatient > Summary Operations
3751	CAT-SIN	42505/15416(57921)	-0.0074811	-0.0263948	0.0114225	0.438064	LOGISTIC-BINARY	Chest pain or discomfort when walking uphill or hurrying	100000	UK Biobank Assessment Centre	100025	Touchscreen	100036	Health and medical history	100039	UK Biobank Assessment Centre > Touchscreen > Health and medical history > Chest pain
41272#W195	CAT-MUL	462170/653(462823)	0.0302698	-0.0464181	0.106617	0.438152	LOGISTIC-BINARY	Operative procedures - OPCS4: W19.5 Primary open reduction of fragment of bone and fixation using screw	100091	Health-related outcomes	2000	Hospital inpatient	2005	Summary Operations	2005	Health-related outcomes > Hospital inpatient > Summary Operations
100001	CONTINUOUS	64958	0.00301432	-0.0046168	0.0106455	0.438813	LINEAR	Food weight		100089	Online follow-up	100090	Diet by 24-hour recall	100098	Estimated nutrients yesterday	100098	Online follow-up > Diet by 24-hour recall > Estimated nutrients yesterday
41210#L714	CAT-MUL	461672/1151(462823)	0.0227928	-0.035073	0.0804738	0.439391	LOGISTIC-BINARY	Operative procedures - secondary OPCS4: L71.4 Percutaneous transluminal cannulation of artery	100091	Health-related outcomes	2000	Hospital inpatient	2005	Summary Operations	2005	Health-related outcomes > Hospital inpatient > Summary Operations
41272#L853	CAT-MUL	462101/722(462823)	0.028692	-0.0441908	0.101268	0.43942	LOGISTIC-BINARY	Operative procedures - OPCS4: L85.3 Ligation of recurrent varicose vein of leg	100091	Health-related outcomes	2000	Hospital inpatient	2005	Summary Operations	2005	Health-related outcomes > Hospital inpatient > Summary Operations
100480	CAT-SIN	63696/1185(64881)	0.0226925	-0.0349234	0.080129	0.439438	LOGISTIC-BINARY	Added milk to rooibos tea	100089	Online follow-up	100090	Diet by 24-hour recall	100104	Hot/cold beverages yesterday	100104	Online follow-up > Diet by 24-hour recall > Hot/cold beverages yesterday
41272#M025	CAT-MUL	461869/954(462823)	0.0249928	-0.0384883	0.0882455	0.439517	LOGISTIC-BINARY	Operative procedures - OPCS4: M02.5 Nephrectomy NEC	100091	Health-related outcomes	2000	Hospital inpatient	2005	Summary Operations	2005	Health-related outcomes > Hospital inpatient > Summary Operations
41272#L332	CAT-MUL	462587/236(462823)	-0.0504912	-0.178979	0.0771735	0.439809	LOGISTIC-BINARY	Operative procedures - OPCS4: L33.2 Clipping of aneurysm of cerebral artery	100091	Health-related outcomes	2000	Hospital inpatient	2005	Summary Operations	2005	Health-related outcomes > Hospital inpatient > Summary Operations
84	INTEGER	39095	0.00383723	-0.0059008	0.0135752	0.439915	LINEAR	Cancer year/age first occurred	100000	UK Biobank Assessment Centre	100071	Verbal interview	100074	Medical conditions	100074	UK Biobank Assessment Centre > Verbal interview > Medical conditions
41272#Q033	CAT-MUL	462425/398(462823)	-0.0388323	-0.13764	0.0594628	0.439996	LOGISTIC-BINARY	Operative procedures - OPCS4: Q03.3 Cone biopsy of cervix uteri NEC	100091	Health-related outcomes	2000	Hospital inpatient	2005	Summary Operations	2005	Health-related outcomes > Hospital inpatient > Summary Operations
23030	INTEGER	8892	0.0152597	-0.0234814	0.0540008	0.440123	ORDERED-LOGISTIC	E6 antigen for Human Papillomavirus type-16	100078	Biological samples	100079	Assay results	100080	Blood assays	1307	Biological samples > Assay results > Blood assays > Infectious Diseases > Infectious Disease Antigens
41272#T368	CAT-MUL	462586/237(462823)	-0.050366	-0.178639	0.0771144	0.440236	LOGISTIC-BINARY	Operative procedures - OPCS4: T36.8 Other specified operations on omentum	100091	Health-related outcomes	2000	Hospital inpatient	2005	Summary Operations	2005	Health-related outcomes > Hospital inpatient > Summary Operations
131392	DATE	459997/2826(462823)	0.0145575	-0.0224535	0.0514938	0.440303	LOGISTIC-BINARY	Date I78 first reported (diseases of capillaries)	2409	Health-related outcomes	First occurrences	First occurrences	2409	Health-related outcomes > First occurrences > Circulatory system disorders
20426	CAT-SIN	17187/25875(43062)	0.00760341	-0.011709	0.0269212	0.440374	LOGISTIC-BINARY	Restless during period of worst anxiety	100089	Online follow-up	136	Mental health	140	Anxiety	140	Online follow-up > Mental health > Anxiety
41210#V172	CAT-MUL	462591/232(462823)	-0.0508974	-0.180597	0.0779523	0.440399	LOGISTIC-BINARY	Operative procedures - secondary OPCS4: V17.2 Internal fixation of mandible NEC	100091	Health-related outcomes	2000	Hospital inpatient	2005	Summary Operations	2005	Health-related outcomes > Hospital inpatient > Summary Operations
41272#G218	CAT-MUL	462244/579(462823)	-0.0321279	-0.11399	0.0493871	0.44083	LOGISTIC-BINARY	Operative procedures - OPCS4: G21.8 Other specified other operations on oesophagus	100091	Health-related outcomes	2000	Hospital inpatient	2005	Summary Operations	2005	Health-related outcomes > Hospital inpatient > Summary Operations
22601#21283046	CAT-MUL	113325/354(113679)	0.0409477	-0.0635058	0.144751	0.440899	LOGISTIC-BINARY	Job coding: planning and quality control engineer, industrial engineer, quality engineer	100089	Online follow-up	123	Work environment	130	Employment history	130	Online follow-up > Work environment > Employment history
41229#5K8	CAT-MUL	460982/1841(462823)	-0.0181214	-0.0642881	0.0279473	0.441213	LOGISTIC-BINARY	PCT responsible for patient data: ISLINGTON PCT	100091	Health-related outcomes	2000	Hospital inpatient	2001	Summary Administration	2001	Health-related outcomes > Hospital inpatient > Summary Administration
41200#L997	CAT-MUL	460034/2789(462823)	0.0146186	-0.0226442	0.0518062	0.441489	LOGISTIC-BINARY	Operative procedures - main OPCS4: L99.7 Percutaneous transluminal peripheral insertion of central catheter	100091	Health-related outcomes	2000	Hospital inpatient	2005	Summary Operations	2005	Health-related outcomes > Hospital inpatient > Summary Operations
41229#5PQ	CAT-MUL	462486/337(462823)	0.0417787	-0.0650261	0.147926	0.441926	LOGISTIC-BINARY	PCT responsible for patient data: NORFOLK PCT	100091	Health-related outcomes	2000	Hospital inpatient	2001	Summary Administration	2001	Health-related outcomes > Hospital inpatient > Summary Administration
41272#L873	CAT-MUL	462225/598(462823)	0.0313469	-0.048768	0.111089	0.442078	LOGISTIC-BINARY	Operative procedures - OPCS4: L87.3 Stripping of varicose vein of leg NEC	100091	Health-related outcomes	2000	Hospital inpatient	2005	Summary Operations	2005	Health-related outcomes > Hospital inpatient > Summary Operations
41272#M459	CAT-MUL	423038/39785(462823)	-0.004059	-0.0144188	0.00629595	0.442418	LOGISTIC-BINARY	Operative procedures - OPCS4: M45.9 Unspecified diagnostic endoscopic examination of bladder	100091	Health-related outcomes	2000	Hospital inpatient	2005	Summary Operations	2005	Health-related outcomes > Hospital inpatient > Summary Operations
41210#J749	CAT-MUL	462478/345(462823)	-0.0414765	-0.147594	0.0640674	0.442461	LOGISTIC-BINARY	Operative procedures - secondary OPCS4: J74.9 Unspecified endoscopic ultrasound examination of pancreas	100091	Health-related outcomes	2000	Hospital inpatient	2005	Summary Operations	2005	Health-related outcomes > Hospital inpatient > Summary Operations
41272#W562	CAT-MUL	462307/516(462823)	-0.0339793	-0.120912	0.0525798	0.442682	LOGISTIC-BINARY	Operative procedures - OPCS4: W56.2 Primary interposition arthroplasty of joint NEC	100091	Health-related outcomes	2000	Hospital inpatient	2005	Summary Operations	2005	Health-related outcomes > Hospital inpatient > Summary Operations
41210#U073	CAT-MUL	462530/293(462823)	0.0443975	-0.0693859	0.157362	0.442823	LOGISTIC-BINARY	Operative procedures - secondary OPCS4: U07.3 Plain x-ray of chest	100091	Health-related outcomes	2000	Hospital inpatient	2005	Summary Operations	2005	Health-related outcomes > Hospital inpatient > Summary Operations
41200#W192	CAT-MUL	461993/830(462823)	0.0266035	-0.041486	0.0944309	0.442948	LOGISTIC-BINARY	Operative procedures - main OPCS4: W19.2 Primary open reduction of fracture of long bone and fixation using rigid nail NEC	100091	Health-related outcomes	2000	Hospital inpatient	2005	Summary Operations	2005	Health-related outcomes > Hospital inpatient > Summary Operations
131778	DATE	462022/801(462823)	-0.0271813	-0.096771	0.0421577	0.443146	LOGISTIC-BINARY	Date L63 first reported (alopecia areata)	2412	Health-related outcomes	First occurrences	First occurrences	2412	Health-related outcomes > First occurrences > Skin and subcutaneous tissue disorders
41210#A735	CAT-MUL	462023/800(462823)	-0.0272268	-0.0969738	0.0422772	0.443431	LOGISTIC-BINARY	Operative procedures - secondary OPCS4: A73.5 Injection of therapeutic substance around peripheral nerve	100091	Health-related outcomes	2000	Hospital inpatient	2005	Summary Operations	2005	Health-related outcomes > Hospital inpatient > Summary Operations
41272#T691	CAT-MUL	462035/788(462823)	-0.0273673	-0.0974831	0.0424896	0.44345	LOGISTIC-BINARY	Operative procedures - OPCS4: T69.1 Primary tenolysis	100091	Health-related outcomes	2000	Hospital inpatient	2005	Summary Operations	2005	Health-related outcomes > Hospital inpatient > Summary Operations
41200#X721	CAT-MUL	461915/908(462823)	0.0252298	-0.0394255	0.0896246	0.443475	LOGISTIC-BINARY	Operative procedures - main OPCS4: X72.1 Delivery of complex chemotherapy for neoplasm including prolonged infusional treatment at first attendance	100091	Health-related outcomes	2000	Hospital inpatient	2005	Summary Operations	2005	Health-related outcomes > Hospital inpatient > Summary Operations
41248#1004	CAT-MUL	446031/245(446276)	0.0482497	-0.07568	0.171142	0.443539	LOGISTIC-BINARY	Destinations on discharge from hospital (recoded): Usual Place of residence: Supported	100091	Health-related outcomes	2000	Hospital inpatient	2001	Summary Administration	2001	Health-related outcomes > Hospital inpatient > Summary Administration
41272#W654	CAT-MUL	462496/327(462823)	0.0422677	-0.0662014	0.15005	0.443629	LOGISTIC-BINARY	Operative procedures - OPCS4: W65.4 Primary open reduction of fracture dislocation of joint and internal fixation NEC	100091	Health-related outcomes	2000	Hospital inpatient	2005	Summary Operations	2005	Health-related outcomes > Hospital inpatient > Summary Operations
132082	DATE	460017/2806(462823)	-0.014568	-0.0518911	0.0226797	0.443806	LOGISTIC-BINARY	Date N45 first reported (orchitis and epididymitis)	2414	Health-related outcomes	First occurrences	First occurrences	2414	Health-related outcomes > First occurrences > Genitourinary system disorders
41200#A411	CAT-MUL	462330/493(462823)	-0.0345801	-0.123299	0.0537349	0.443898	LOGISTIC-BINARY	Operative procedures - main OPCS4: A41.1 Evacuation of subdural haematoma	100091	Health-related outcomes	2000	Hospital inpatient	2005	Summary Operations	2005	Health-related outcomes > Hospital inpatient > Summary Operations
2149	INTEGER	378750	0.00234252	-0.0036574	0.00834246	0.444134	ORDERED-LOGISTIC	Lifetime number of sexual partners	100000	UK Biobank Assessment Centre	100025	Touchscreen	100050	Lifestyle and environment	100056	UK Biobank Assessment Centre > Touchscreen > Lifestyle and environment > Sexual factors
41200#H231	CAT-MUL	458459/4364(462823)	0.0116285	-0.0181866	0.0413953	0.444229	LOGISTIC-BINARY	Operative procedures - main OPCS4: H23.1 Endoscopic snare resection of lesion of lower bowel using fibreoptic sigmoidoscope	100091	Health-related outcomes	2000	Hospital inpatient	2005	Summary Operations	2005	Health-related outcomes > Hospital inpatient > Summary Operations
4119	CONTINUOUS	146127	-0.0017593	-0.0062663	0.00274772	0.444235	LINEAR	Ankle spacing width (right)	100000	UK Biobank Assessment Centre	100006	Physical measures	100018	Bone-densitometry of heel	100018	UK Biobank Assessment Centre > Physical measures > Bone-densitometry of heel
20003#1140923670	CAT-MUL	461961/785(462746)	-0.0273043	-0.0974954	0.0426216	0.444969	LOGISTIC-BINARY	Treatment/medication code: gtn - glyceryl trinitrate	100000	UK Biobank Assessment Centre	100071	Verbal interview	100075	Medications	100075	UK Biobank Assessment Centre > Verbal interview > Medications
102330	CAT-SIN	64484	0.0136694	-0.0214133	0.048752	0.44506	ORDERED-LOGISTIC	Sweets intake	100089	Online follow-up	100090	Diet by 24-hour recall	100109	Soup/snacks/pastries yesterday	100109	Online follow-up > Diet by 24-hour recall > Soup/snacks/pastries yesterday
41200#X118	CAT-MUL	462610/213(462823)	0.0520097	-0.0820682	0.185017	0.445353	LOGISTIC-BINARY	Operative procedures - main OPCS4: X11.8 Other specified amputation of toe	100091	Health-related outcomes	2000	Hospital inpatient	2005	Summary Operations	2005	Health-related outcomes > Hospital inpatient > Summary Operations
30364	INTEGER	10524/440925(451449)	-0.0075237	-0.0268395	0.0118117	0.445431	LOGISTIC-BINARY	Volume of EDTA2 red cells held by UKB	100078	Biological samples	100084	Sample inventory	100085	Blood sample inventory	100085	Biological samples > Sample inventory > Blood sample inventory
22601#42113298	CAT-MUL	112595/1084(113679)	0.0233724	-0.0367908	0.0833331	0.445653	LOGISTIC-BINARY	Job coding: medical secretary	100089	Online follow-up	123	Work environment	130	Employment history	130	Online follow-up > Work environment > Employment history
41200#T678	CAT-MUL	462569/254(462823)	0.0476144	-0.0751787	0.169512	0.445666	LOGISTIC-BINARY	Operative procedures - main OPCS4: T67.8 Other specified primary repair of tendon	100091	Health-related outcomes	2000	Hospital inpatient	2005	Summary Operations	2005	Health-related outcomes > Hospital inpatient > Summary Operations
20003#1140865752	CAT-MUL	462325/421(462746)	-0.0372676	-0.133354	0.0583613	0.446078	LOGISTIC-BINARY	Treatment/medication code: ispaghula husk	100000	UK Biobank Assessment Centre	100071	Verbal interview	100075	Medications	100075	UK Biobank Assessment Centre > Verbal interview > Medications
41200#H011	CAT-MUL	462458/365(462823)	0.0397632	-0.0628173	0.141731	0.4461	LOGISTIC-BINARY	Operative procedures - main OPCS4: H01.1 Emergency excision of abnormal appendix and drainage HFQ	100091	Health-related outcomes	2000	Hospital inpatient	2005	Summary Operations	2005	Health-related outcomes > Hospital inpatient > Summary Operations
130632	DATE	462564/259(462823)	-0.0478166	-0.171007	0.0749732	0.446164	LOGISTIC-BINARY	Date D56 first reported (thalassaemia)	2403	Health-related outcomes	First occurrences	First occurrences	2403	Health-related outcomes > First occurrences > Blood, blood-forming organs and certain immune disorders
41210#Z829	CAT-MUL	461215/1608(462823)	-0.0190656	-0.0681857	0.0299288	0.446215	LOGISTIC-BINARY	Operative procedures - secondary OPCS4: Z82.9 Joint of wrist or hand NEC	100091	Health-related outcomes	2000	Hospital inpatient	2005	Summary Operations	2005	Health-related outcomes > Hospital inpatient > Summary Operations
41272#Z829	CAT-MUL	461215/1608(462823)	-0.0190656	-0.0681857	0.0299288	0.446215	LOGISTIC-BINARY	Operative procedures - OPCS4: Z82.9 Joint of wrist or hand NEC	100091	Health-related outcomes	2000	Hospital inpatient	2005	Summary Operations	2005	Health-related outcomes > Hospital inpatient > Summary Operations
131380	DATE	459596/3227(462823)	-0.0135074	-0.0483003	0.0212222	0.446282	LOGISTIC-BINARY	Date I70 first reported (atherosclerosis)	2409	Health-related outcomes	First occurrences	First occurrences	2409	Health-related outcomes > First occurrences > Circulatory system disorders
41210#Y672	CAT-MUL	462327/496(462823)	-0.0343195	-0.122849	0.0538056	0.446362	LOGISTIC-BINARY	Operative procedures - secondary OPCS4: Y67.2 Harvest of composite of skin and fat	100091	Health-related outcomes	2000	Hospital inpatient	2005	Summary Operations	2005	Health-related outcomes > Hospital inpatient > Summary Operations
41272#Y672	CAT-MUL	462327/496(462823)	-0.0343195	-0.122849	0.0538056	0.446362	LOGISTIC-BINARY	Operative procedures - OPCS4: Y67.2 Harvest of composite of skin and fat	100091	Health-related outcomes	2000	Hospital inpatient	2005	Summary Operations	2005	Health-related outcomes > Hospital inpatient > Summary Operations
41200#Q112	CAT-MUL	462571/252(462823)	0.047825	-0.0757209	0.170443	0.44639	LOGISTIC-BINARY	Operative procedures - main OPCS4: Q11.2 Dilation of cervix uteri and evacuation of products of conception from uterus NEC	100091	Health-related outcomes	2000	Hospital inpatient	2005	Summary Operations	2005	Health-related outcomes > Hospital inpatient > Summary Operations
22038	CONTINUOUS	374905	-0.0012366	-0.00442	0.00194678	0.446445	LINEAR	MET minutes per week for moderate activity	100000	UK Biobank Assessment Centre	100025	Touchscreen	100050	Lifestyle and environment	54	UK Biobank Assessment Centre > Touchscreen > Lifestyle and environment > Physical activity > MET Scores
131406	DATE	461743/1080(462823)	0.0231207	-0.0365114	0.0825483	0.446536	LOGISTIC-BINARY	Date I85 first reported (oesophageal varices)	2409	Health-related outcomes	First occurrences	First occurrences	2409	Health-related outcomes > First occurrences > Circulatory system disorders
20003#1140874686	CAT-MUL	462342/404(462746)	-0.0380326	-0.13619	0.059647	0.446545	LOGISTIC-BINARY	Treatment/medication code: glucophage 500mg tablet	100000	UK Biobank Assessment Centre	100071	Verbal interview	100075	Medications	100075	UK Biobank Assessment Centre > Verbal interview > Medications
41200#D142	CAT-MUL	462451/372(462823)	0.0392393	-0.0621214	0.139982	0.446662	LOGISTIC-BINARY	Operative procedures - main OPCS4: D14.2 Tympanoplasty NEC	100091	Health-related outcomes	2000	Hospital inpatient	2005	Summary Operations	2005	Health-related outcomes > Hospital inpatient > Summary Operations
41200#S571	CAT-MUL	460625/2198(462823)	0.0162454	-0.0256582	0.0580515	0.446822	LOGISTIC-BINARY	Operative procedures - main OPCS4: S57.1 Debridement of skin NEC	100091	Health-related outcomes	2000	Hospital inpatient	2005	Summary Operations	2005	Health-related outcomes > Hospital inpatient > Summary Operations
20004#1547	CAT-MUL	462338/408(462746)	0.0376006	-0.059603	0.134276	0.447166	LOGISTIC-BINARY	Operation code: cystoscopy	100000	UK Biobank Assessment Centre	100071	Verbal interview	100076	Operations	100076	UK Biobank Assessment Centre > Verbal interview > Operations
131654	DATE	455371/7452(462823)	0.00886674	-0.0140267	0.0317322	0.447515	LOGISTIC-BINARY	Date K66 first reported (other disorders of peritoneum)	2411	Health-related outcomes	First occurrences	First occurrences	2411	Health-related outcomes > First occurrences > Digestive system disorders
41210#L874	CAT-MUL	455843/6980(462823)	-0.0091696	-0.0328465	0.0144776	0.447534	LOGISTIC-BINARY	Operative procedures - secondary OPCS4: L87.4 Avulsion of varicose vein of leg	100091	Health-related outcomes	2000	Hospital inpatient	2005	Summary Operations	2005	Health-related outcomes > Hospital inpatient > Summary Operations
41272#J182	CAT-MUL	462445/378(462823)	0.0389106	-0.061842	0.139068	0.447793	LOGISTIC-BINARY	Operative procedures - OPCS4: J18.2 Total cholecystectomy and exploration of common bile duct	100091	Health-related outcomes	2000	Hospital inpatient	2005	Summary Operations	2005	Health-related outcomes > Hospital inpatient > Summary Operations
41210#Y979	CAT-MUL	462212/611(462823)	-0.0308098	-0.110546	0.0486038	0.447937	LOGISTIC-BINARY	Operative procedures - secondary OPCS4: Y97.9 Unspecified radiology with contrast	100091	Health-related outcomes	2000	Hospital inpatient	2005	Summary Operations	2005	Health-related outcomes > Hospital inpatient > Summary Operations
41272#Y979	CAT-MUL	462212/611(462823)	-0.0308098	-0.110546	0.0486038	0.447937	LOGISTIC-BINARY	Operative procedures - OPCS4: Y97.9 Unspecified radiology with contrast	100091	Health-related outcomes	2000	Hospital inpatient	2005	Summary Operations	2005	Health-related outcomes > Hospital inpatient > Summary Operations
20003#1141179992	CAT-MUL	462213/533(462746)	0.0328	-0.0521222	0.117306	0.447966	LOGISTIC-BINARY	Treatment/medication code: dovobet ointment	100000	UK Biobank Assessment Centre	100071	Verbal interview	100075	Medications	100075	UK Biobank Assessment Centre > Verbal interview > Medications
20003#1140874866	CAT-MUL	462373/373(462746)	-0.0394951	-0.141781	0.0622773	0.448083	LOGISTIC-BINARY	Treatment/medication code: carbimazole	100000	UK Biobank Assessment Centre	100071	Verbal interview	100075	Medications	100075	UK Biobank Assessment Centre > Verbal interview > Medications
22601#32223079	CAT-MUL	113308/371(113679)	0.039437	-0.0627946	0.14102	0.448202	LOGISTIC-BINARY	Job coding: occupational therapist	100089	Online follow-up	123	Work environment	130	Employment history	130	Online follow-up > Work environment > Employment history
22617#3222	CAT-MUL	113308/371(113679)	0.039437	-0.0627946	0.14102	0.448202	LOGISTIC-BINARY	Job code - historical: Occupational therapists	100089	Online follow-up	123	Work environment	130	Employment history	130	Online follow-up > Work environment > Employment history
41272#C802	CAT-MUL	461145/1678(462823)	0.0185324	-0.0294928	0.0664328	0.448872	LOGISTIC-BINARY	Operative procedures - OPCS4: C80.2 Peel of internal limiting membrane	100091	Health-related outcomes	2000	Hospital inpatient	2005	Summary Operations	2005	Health-related outcomes > Hospital inpatient > Summary Operations
130840	DATE	462061/762(462823)	-0.0275455	-0.0989761	0.0436215	0.448937	LOGISTIC-BINARY	Date F02 first reported (dementia in other diseases classified elsewhere)	2405	Health-related outcomes	First occurrences	First occurrences	2405	Health-related outcomes > First occurrences > Mental and behavioural disorders
41200#F094	CAT-MUL	460949/1874(462823)	0.017495	-0.0279008	0.0627775	0.449482	LOGISTIC-BINARY	Operative procedures - main OPCS4: F09.4 Surgical removal of tooth NEC	100091	Health-related outcomes	2000	Hospital inpatient	2005	Summary Operations	2005	Health-related outcomes > Hospital inpatient > Summary Operations
6158#3	CAT-MUL	7827/7115(14942)	0.0124214	-0.0197715	0.0446196	0.449511	LOGISTIC-BINARY	Why reduced smoking: Health precaution	100000	UK Biobank Assessment Centre	100025	Touchscreen	100050	Lifestyle and environment	100058	UK Biobank Assessment Centre > Touchscreen > Lifestyle and environment > Smoking
41246#1730	CAT-MUL	437269/6630(443899)	-0.0093601	-0.0336507	0.0149001	0.449815	LOGISTIC-BINARY	Treatment speciality of consultant (recoded): Maxillo-facial surgery	100091	Health-related outcomes	2000	Hospital inpatient	2001	Summary Administration	2001	Health-related outcomes > Hospital inpatient > Summary Administration
20546#1	CAT-MUL	143782/5219(149001)	0.0106825	-0.0170565	0.0383823	0.450043	LOGISTIC-BINARY	Substances taken for depression: Unprescribed medication (more than once)	100089	Online follow-up	136	Mental health	138	Depression	138	Online follow-up > Mental health > Depression
41210#T851	CAT-MUL	462091/732(462823)	-0.0279868	-0.100766	0.0445168	0.450189	LOGISTIC-BINARY	Operative procedures - secondary OPCS4: T85.1 Block dissection of cervical lymph nodes	100091	Health-related outcomes	2000	Hospital inpatient	2005	Summary Operations	2005	Health-related outcomes > Hospital inpatient > Summary Operations
41272#T858	CAT-MUL	462301/522(462823)	-0.0331421	-0.119367	0.0527011	0.450275	LOGISTIC-BINARY	Operative procedures - OPCS4: T85.8 Other specified block dissection of lymph nodes	100091	Health-related outcomes	2000	Hospital inpatient	2005	Summary Operations	2005	Health-related outcomes > Hospital inpatient > Summary Operations
41229#5K7	CAT-MUL	461412/1411(462823)	-0.0203871	-0.0733868	0.0324934	0.450397	LOGISTIC-BINARY	PCT responsible for patient data: CAMDEN PCT	100091	Health-related outcomes	2000	Hospital inpatient	2001	Summary Administration	2001	Health-related outcomes > Hospital inpatient > Summary Administration
130656	DATE	460488/2335(462823)	-0.0156871	-0.0564869	0.0250265	0.450627	LOGISTIC-BINARY	Date D68 first reported (other coagulation defects)	2403	Health-related outcomes	First occurrences	First occurrences	2403	Health-related outcomes > First occurrences > Blood, blood-forming organs and certain immune disorders
20003#1141173348	CAT-MUL	462368/378(462746)	0.0386594	-0.0620757	0.138804	0.450658	LOGISTIC-BINARY	Treatment/medication code: hydroxocobalamin	100000	UK Biobank Assessment Centre	100071	Verbal interview	100075	Medications	100075	UK Biobank Assessment Centre > Verbal interview > Medications
41200#S067	CAT-MUL	460695/2128(462823)	-0.016425	-0.0591722	0.0262271	0.450901	LOGISTIC-BINARY	Operative procedures - main OPCS4: S06.7 Re-excision of skin margins NEC	100091	Health-related outcomes	2000	Hospital inpatient	2005	Summary Operations	2005	Health-related outcomes > Hospital inpatient > Summary Operations
41272#U253	CAT-MUL	462328/495(462823)	0.0338393	-0.0543748	0.121609	0.45104	LOGISTIC-BINARY	Operative procedures - OPCS4: U25.3 Hydrogen breath test	100091	Health-related outcomes	2000	Hospital inpatient	2005	Summary Operations	2005	Health-related outcomes > Hospital inpatient > Summary Operations
131378	DATE	459918/2905(462823)	-0.0140431	-0.050629	0.0224715	0.451419	LOGISTIC-BINARY	Date I69 first reported (sequelae of cerebrovascular disease)	2409	Health-related outcomes	First occurrences	First occurrences	2409	Health-related outcomes > First occurrences > Circulatory system disorders
41272#H019	CAT-MUL	462477/346(462823)	0.0403206	-0.064976	0.144962	0.451586	LOGISTIC-BINARY	Operative procedures - OPCS4: H01.9 Unspecified emergency excision of appendix	100091	Health-related outcomes	2000	Hospital inpatient	2005	Summary Operations	2005	Health-related outcomes > Hospital inpatient > Summary Operations
22601#23293164	CAT-MUL	113464/215(113679)	0.0513322	-0.0828848	0.184506	0.451813	LOGISTIC-BINARY	Job coding: researcher in broadcasting, journalism, photography, printing and publishing	100089	Online follow-up	123	Work environment	130	Employment history	130	Online follow-up > Work environment > Employment history
41229#5A7	CAT-MUL	459924/2899(462823)	0.0140033	-0.0225616	0.0504976	0.452455	LOGISTIC-BINARY	PCT responsible for patient data: BROMLEY PCT	100091	Health-related outcomes	2000	Hospital inpatient	2001	Summary Administration	2001	Health-related outcomes > Hospital inpatient > Summary Administration
41272#P054	CAT-MUL	461461/1362(462823)	-0.0204272	-0.0738056	0.0327994	0.45259	LOGISTIC-BINARY	Operative procedures - OPCS4: P05.4 Excision of lesion of vulva NEC	100091	Health-related outcomes	2000	Hospital inpatient	2005	Summary Operations	2005	Health-related outcomes > Hospital inpatient > Summary Operations
41272#F121	CAT-MUL	461385/1438(462823)	-0.0198994	-0.0718984	0.0319589	0.452623	LOGISTIC-BINARY	Operative procedures - OPCS4: F12.1 Apicectomy of tooth	100091	Health-related outcomes	2000	Hospital inpatient	2005	Summary Operations	2005	Health-related outcomes > Hospital inpatient > Summary Operations
41200#E593	CAT-MUL	461890/933(462823)	0.0245462	-0.0396461	0.0885064	0.452764	LOGISTIC-BINARY	Operative procedures - main OPCS4: E59.3 Biopsy of lesion of lung NEC	100091	Health-related outcomes	2000	Hospital inpatient	2005	Summary Operations	2005	Health-related outcomes > Hospital inpatient > Summary Operations
131764	DATE	462435/388(462823)	-0.0382637	-0.138424	0.0613833	0.452896	LOGISTIC-BINARY	Date L55 first reported (sunburn)	2412	Health-related outcomes	First occurrences	First occurrences	2412	Health-related outcomes > First occurrences > Skin and subcutaneous tissue disorders
22601#22133068	CAT-MUL	113184/495(113679)	-0.0340488	-0.123171	0.0546531	0.452949	LOGISTIC-BINARY	Job coding: pharmacist, pharmacologist, pharmaceutical chemist	100089	Online follow-up	123	Work environment	130	Employment history	130	Online follow-up > Work environment > Employment history
22617#2213	CAT-MUL	113184/495(113679)	-0.0340488	-0.123171	0.0546531	0.452949	LOGISTIC-BINARY	Job code - historical: Pharmacists/pharmacologists	100089	Online follow-up	123	Work environment	130	Employment history	130	Online follow-up > Work environment > Employment history
90190	CONTINUOUS	98437	0.00240196	-0.0038714	0.0086753	0.452988	LINEAR	Sample rate minimum	100088	Additional exposures	1008	Physical activity measurement	1013	Raw accelerometer statistics	1013	Additional exposures > Physical activity measurement > Raw accelerometer statistics
22617#1137	CAT-MUL	112137/1542(113679)	-0.0193086	-0.0698127	0.0310598	0.453049	LOGISTIC-BINARY	Job code - historical: Research and development managers	100089	Online follow-up	123	Work environment	130	Employment history	130	Online follow-up > Work environment > Employment history
41272#K653	CAT-MUL	462358/465(462823)	0.0347725	-0.0563045	0.125386	0.453157	LOGISTIC-BINARY	Operative procedures - OPCS4: K65.3 Catheterisation of left side of heart NEC	100091	Health-related outcomes	2000	Hospital inpatient	2005	Summary Operations	2005	Health-related outcomes > Hospital inpatient > Summary Operations
26426	CONTINUOUS	20244	0.00524324	-0.008458	0.0189445	0.453208	LINEAR	Index of Multiple Deprivation (Wales)	1	Population characteristics	100094	Baseline characteristics	76	Indices of Multiple Deprivation	76	Population characteristics > Baseline characteristics > Indices of Multiple Deprivation
41200#L948	CAT-MUL	462549/274(462823)	-0.0454444	-0.164642	0.0730525	0.453665	LOGISTIC-BINARY	Operative procedures - main OPCS4: L94.8 Other specified therapeutic transluminal operations on vein	100091	Health-related outcomes	2000	Hospital inpatient	2005	Summary Operations	2005	Health-related outcomes > Hospital inpatient > Summary Operations
41200#U201	CAT-MUL	451720/11103(462823)	-0.0072331	-0.0261734	0.0116891	0.453948	LOGISTIC-BINARY	Operative procedures - main OPCS4: U20.1 Transthoracic echocardiography	100091	Health-related outcomes	2000	Hospital inpatient	2005	Summary Operations	2005	Health-related outcomes > Hospital inpatient > Summary Operations
20003#1141179920	CAT-MUL	462457/289(462746)	0.0439851	-0.0715178	0.158746	0.454054	LOGISTIC-BINARY	Treatment/medication code: lumigan 0.3mg/ml eye drops	100000	UK Biobank Assessment Centre	100071	Verbal interview	100075	Medications	100075	UK Biobank Assessment Centre > Verbal interview > Medications
23026	INTEGER	8892	0.00792843	-0.0128398	0.0286966	0.454278	LINEAR	BK VP1 antigen for Human Polyomavirus BKV	100078	Biological samples	100079	Assay results	100080	Blood assays	1307	Biological samples > Assay results > Blood assays > Infectious Diseases > Infectious Disease Antigens
41200#W201	CAT-MUL	456788/6035(462823)	-0.0097113	-0.0351656	0.0157089	0.454299	LOGISTIC-BINARY	Operative procedures - main OPCS4: W20.1 Primary open reduction of fracture of long bone and extramedullary fixation using plate NEC	100091	Health-related outcomes	2000	Hospital inpatient	2005	Summary Operations	2005	Health-related outcomes > Hospital inpatient > Summary Operations
22608#2	CAT-MUL	100045/12669(112714)	-0.0070735	-0.0256252	0.0114628	0.454686	LOGISTIC-BINARY	Workplace very hot	100089	Online follow-up	123	Work environment	130	Employment history	130	Online follow-up > Work environment > Employment history
20003#1140911736	CAT-MUL	462091/655(462746)	-0.0293019	-0.106299	0.0473882	0.45486	LOGISTIC-BINARY	Treatment/medication code: ginseng product	100000	UK Biobank Assessment Centre	100071	Verbal interview	100075	Medications	100075	UK Biobank Assessment Centre > Verbal interview > Medications
24003	CONTINUOUS	456205	-0.00109	-0.0039501	0.00177006	0.455084	LINEAR	Nitrogen dioxide air pollution; 2010	100088	Additional exposures	113	Local environment	114	Residential air pollution	114	Additional exposures > Local environment > Residential air pollution
40006#C099	CAT-MUL	462521/302(462823)	0.0427241	-0.0697877	0.15447	0.45522	LOGISTIC-BINARY	Type of cancer: ICD10: C09.9 Tonsil, unspecified	100091	Health-related outcomes	100092	Cancer register	100092	Cancer register	100092	Health-related outcomes > Cancer register
22601#53152546	CAT-MUL	113172/507(113679)	0.0332187	-0.0541987	0.120195	0.455285	LOGISTIC-BINARY	Job coding: carpenter, carpenter and joiner, builder's joiner	100089	Online follow-up	123	Work environment	130	Employment history	130	Online follow-up > Work environment > Employment history
41272#C293	CAT-MUL	462579/244(462823)	0.0476431	-0.0779069	0.172261	0.455422	LOGISTIC-BINARY	Operative procedures - OPCS4: C29.3 Occlusion of lacrimal punctum	100091	Health-related outcomes	2000	Hospital inpatient	2005	Summary Operations	2005	Health-related outcomes > Hospital inpatient > Summary Operations
41272#B323	CAT-MUL	462569/254(462823)	0.0467539	-0.0764641	0.169102	0.455549	LOGISTIC-BINARY	Operative procedures - OPCS4: B32.3 Wire guided biopsy of lesion of breast	100091	Health-related outcomes	2000	Hospital inpatient	2005	Summary Operations	2005	Health-related outcomes > Hospital inpatient > Summary Operations
132004	DATE	461693/1130(462823)	-0.0222927	-0.0809464	0.0361843	0.455627	LOGISTIC-BINARY	Date N03 first reported (chronic nephritic syndrome)	2414	Health-related outcomes	First occurrences	First occurrences	2414	Health-related outcomes > First occurrences > Genitourinary system disorders
41248#6004	CAT-MUL	445148/1267(446415)	-0.0209677	-0.0761484	0.0340302	0.455678	LOGISTIC-BINARY	Destinations on discharge from hospital (recoded): Transfer within NHS provider: Surgical specialty	100091	Health-related outcomes	2000	Hospital inpatient	2001	Summary Administration	2001	Health-related outcomes > Hospital inpatient > Summary Administration
20434	INTEGER	75346	-0.0025674	-0.0093166	0.00418181	0.455922	LINEAR	Age at last episode of depression	100089	Online follow-up	136	Mental health	138	Depression	138	Online follow-up > Mental health > Depression
41200#J389	CAT-MUL	462394/429(462823)	-0.0361272	-0.131321	0.0586081	0.455939	LOGISTIC-BINARY	Operative procedures - main OPCS4: J38.9 Unspecified endoscopic incision of sphincter of Oddi	100091	Health-related outcomes	2000	Hospital inpatient	2005	Summary Operations	2005	Health-related outcomes > Hospital inpatient > Summary Operations
20001#1001	CAT-MUL	462477/269(462746)	-0.0456289	-0.165935	0.0739535	0.455978	LOGISTIC-BINARY	Cancer code, self-reported: lung cancer	100000	UK Biobank Assessment Centre	100071	Verbal interview	100074	Medical conditions	100074	UK Biobank Assessment Centre > Verbal interview > Medical conditions
131812	DATE	459241/3582(462823)	-0.0125301	-0.0455233	0.0204066	0.456281	LOGISTIC-BINARY	Date L85 first reported (other epidermal thickening)	2412	Health-related outcomes	First occurrences	First occurrences	2412	Health-related outcomes > First occurrences > Skin and subcutaneous tissue disorders
20096#2	CAT-MUL	58554/6374(64928)	0.00986621	-0.0161083	0.0358121	0.456334	LOGISTIC-BINARY	Size of red wine glass drunk: medium (175ml)	100089	Online follow-up	100090	Diet by 24-hour recall	100100	Alcoholic beverages yesterday	100100	Online follow-up > Diet by 24-hour recall > Alcoholic beverages yesterday
41272#U199	CAT-MUL	462343/480(462823)	-0.0339095	-0.123376	0.0551027	0.45645	LOGISTIC-BINARY	Operative procedures - OPCS4: U19.9 Unspecified diagnostic electrocardiography	100091	Health-related outcomes	2000	Hospital inpatient	2005	Summary Operations	2005	Health-related outcomes > Hospital inpatient > Summary Operations
20003#1140916790	CAT-MUL	462037/709(462746)	0.0279625	-0.0458014	0.101421	0.456582	LOGISTIC-BINARY	Treatment/medication code: evorel 25 patch	100000	UK Biobank Assessment Centre	100071	Verbal interview	100075	Medications	100075	UK Biobank Assessment Centre > Verbal interview > Medications
40006#C220	CAT-MUL	462536/287(462823)	-0.0441413	-0.160699	0.0717497	0.456717	LOGISTIC-BINARY	Type of cancer: ICD10: C22.0 Liver cell carcinoma	100091	Health-related outcomes	100092	Cancer register	100092	Cancer register	100092	Health-related outcomes > Cancer register
20526-0	CAT-SIN	135033/149618	-999	-999	-999	0.456959	MULTINOMIAL-LOGISTIC	Been in serious accident believed to be life-threatening	100089	Online follow-up	136	Mental health	145	Traumatic events	145	Online follow-up > Mental health > Traumatic events
100770	CAT-SIN	64767	-0.0082257	-0.0299149	0.0134634	0.457277	ORDERED-LOGISTIC	Porridge intake	100089	Online follow-up	100090	Diet by 24-hour recall	100102	Cereal yesterday	100102	Online follow-up > Diet by 24-hour recall > Cereal yesterday
41210#H151	CAT-MUL	462541/282(462823)	-0.0444523	-0.162008	0.0724192	0.457374	LOGISTIC-BINARY	Operative procedures - secondary OPCS4: H15.1 Loop colostomy	100091	Health-related outcomes	2000	Hospital inpatient	2005	Summary Operations	2005	Health-related outcomes > Hospital inpatient > Summary Operations
41272#K592	CAT-MUL	462366/457(462823)	-0.0349072	-0.127187	0.0569478	0.457437	LOGISTIC-BINARY	Operative procedures - OPCS4: K59.2 Implantation of cardioverter defibrillator using two electrode leads	100091	Health-related outcomes	2000	Hospital inpatient	2005	Summary Operations	2005	Health-related outcomes > Hospital inpatient > Summary Operations
20004#1466	CAT-MUL	459934/2812(462746)	0.0140473	-0.0230431	0.0510624	0.457453	LOGISTIC-BINARY	Operation code: other bowel surgery	100000	UK Biobank Assessment Centre	100071	Verbal interview	100076	Operations	100076	UK Biobank Assessment Centre > Verbal interview > Operations
41210#U055	CAT-MUL	461818/1005(462823)	0.0234002	-0.0384332	0.0850169	0.457481	LOGISTIC-BINARY	Operative procedures - secondary OPCS4: U05.5 Magnetic resonance imaging of spine	100091	Health-related outcomes	2000	Hospital inpatient	2005	Summary Operations	2005	Health-related outcomes > Hospital inpatient > Summary Operations
41210#Y114	CAT-MUL	461428/1395(462823)	-0.019965	-0.0727096	0.0326347	0.457523	LOGISTIC-BINARY	Operative procedures - secondary OPCS4: Y11.4 Radiofrequency controlled thermal destruction of organ NOC	100091	Health-related outcomes	2000	Hospital inpatient	2005	Summary Operations	2005	Health-related outcomes > Hospital inpatient > Summary Operations
41272#Y114	CAT-MUL	461428/1395(462823)	-0.019965	-0.0727096	0.0326347	0.457523	LOGISTIC-BINARY	Operative procedures - OPCS4: Y11.4 Radiofrequency controlled thermal destruction of organ NOC	100091	Health-related outcomes	2000	Hospital inpatient	2005	Summary Operations	2005	Health-related outcomes > Hospital inpatient > Summary Operations
41210#Z981	CAT-MUL	462506/317(462823)	-0.0418586	-0.152603	0.0682926	0.457657	LOGISTIC-BINARY	Operative procedures - secondary OPCS4: Z98.1 Common femoral vein	100091	Health-related outcomes	2000	Hospital inpatient	2005	Summary Operations	2005	Health-related outcomes > Hospital inpatient > Summary Operations
41272#Z981	CAT-MUL	462506/317(462823)	-0.0418586	-0.152603	0.0682926	0.457657	LOGISTIC-BINARY	Operative procedures - OPCS4: Z98.1 Common femoral vein	100091	Health-related outcomes	2000	Hospital inpatient	2005	Summary Operations	2005	Health-related outcomes > Hospital inpatient > Summary Operations
41245#1620	CAT-MUL	455495/5352(460847)	-0.0102265	-0.0372376	0.0167468	0.457742	LOGISTIC-BINARY	Main speciality of consultant (recoded): Oral and maxillo facial surgery	100091	Health-related outcomes	2000	Hospital inpatient	2001	Summary Administration	2001	Health-related outcomes > Hospital inpatient > Summary Administration
100004	CONTINUOUS	64958	0.00291053	-0.004776	0.0105971	0.457992	LINEAR	Fat		100089	Online follow-up	100090	Diet by 24-hour recall	100098	Estimated nutrients yesterday	100098	Online follow-up > Diet by 24-hour recall > Estimated nutrients yesterday
131600	DATE	445067/17756(462823)	-0.0056909	-0.0207346	0.00934157	0.45826	LOGISTIC-BINARY	Date K30 first reported (dyspepsia)	2411	Health-related outcomes	First occurrences	First occurrences	2411	Health-related outcomes > First occurrences > Digestive system disorders
22617#4135	CAT-MUL	112743/936(113679)	0.0243435	-0.0401146	0.0885627	0.458331	LOGISTIC-BINARY	Job code - historical: Library assistants/clerks	100089	Online follow-up	123	Work environment	130	Employment history	130	Online follow-up > Work environment > Employment history
40006#C189	CAT-MUL	462525/298(462823)	0.0427852	-0.0706827	0.155499	0.458447	LOGISTIC-BINARY	Type of cancer: ICD10: C18.9 Colon, unspecified	100091	Health-related outcomes	100092	Cancer register	100092	Cancer register	100092	Health-related outcomes > Cancer register
104020	CAT-SIN	64928	-0.0076394	-0.0278391	0.0125603	0.458538	ORDERED-LOGISTIC	Fried potatoes intake	100089	Online follow-up	100090	Diet by 24-hour recall	100103	Fruit/vegetables yesterday	100103	Online follow-up > Diet by 24-hour recall > Fruit/vegetables yesterday
132500	DATE	462267/556(462823)	0.0313874	-0.0518475	0.114231	0.458825	LOGISTIC-BINARY	Date Q38 first reported (other congenital malformations of tongue, mouth and pharynx)	2417	Health-related outcomes	First occurrences	First occurrences	2417	Health-related outcomes > First occurrences > Congenital disruptions and chromosomal abnormalities
22167	CAT-SIN	5613/9144(14757)	-0.0128203	-0.0467486	0.0211169	0.458961	LOGISTIC-BINARY	Recent medication for asthma	100089	Online follow-up	123	Work environment	132	Medical information	132	Online follow-up > Work environment > Medical information
41272#T438	CAT-MUL	462610/213(462823)	-0.0508293	-0.185823	0.0832365	0.459078	LOGISTIC-BINARY	Operative procedures - OPCS4: T43.8 Other specified diagnostic endoscopic examination of peritoneum	100091	Health-related outcomes	2000	Hospital inpatient	2005	Summary Operations	2005	Health-related outcomes > Hospital inpatient > Summary Operations
41272#W391	CAT-MUL	462023/800(462823)	0.0261954	-0.0433316	0.0954614	0.459422	LOGISTIC-BINARY	Operative procedures - OPCS4: W39.1 Primary total prosthetic replacement of hip joint NEC	100091	Health-related outcomes	2000	Hospital inpatient	2005	Summary Operations	2005	Health-related outcomes > Hospital inpatient > Summary Operations
20087#172	CAT-MUL	59160/5768(64928)	-0.0102561	-0.0374587	0.0169119	0.459641	LOGISTIC-BINARY	Types of spread used on bread/crackers: Low fat polyunsaturated margarine on bread/crackers	100089	Online follow-up	100090	Diet by 24-hour recall	100101	Bread/pasta/rice yesterday	100101	Online follow-up > Diet by 24-hour recall > Bread/pasta/rice yesterday
41200#E178	CAT-MUL	462441/382(462823)	-0.0379679	-0.138869	0.0624097	0.459697	LOGISTIC-BINARY	Operative procedures - main OPCS4: E17.8 Other specified operations on unspecified nasal sinus	100091	Health-related outcomes	2000	Hospital inpatient	2005	Summary Operations	2005	Health-related outcomes > Hospital inpatient > Summary Operations
20003#1140867444	CAT-MUL	462516/230(462746)	0.0486588	-0.0808274	0.177218	0.459889	LOGISTIC-BINARY	Treatment/medication code: risperidone	100000	UK Biobank Assessment Centre	100071	Verbal interview	100075	Medications	100075	UK Biobank Assessment Centre > Verbal interview > Medications
20003#1140873966	CAT-MUL	462295/451(462746)	0.034697	-0.0576263	0.126526	0.460203	LOGISTIC-BINARY	Treatment/medication code: trimethoprim	100000	UK Biobank Assessment Centre	100071	Verbal interview	100075	Medications	100075	UK Biobank Assessment Centre > Verbal interview > Medications
41272#X313	CAT-MUL	462597/226(462823)	0.048946	-0.0814581	0.178351	0.460299	LOGISTIC-BINARY	Operative procedures - OPCS4: X31.3 Intravenous injection of radiocontrast material NEC	100091	Health-related outcomes	2000	Hospital inpatient	2005	Summary Operations	2005	Health-related outcomes > Hospital inpatient > Summary Operations
41200#Q558	CAT-MUL	462577/246(462823)	-0.0471364	-0.172664	0.0775725	0.46037	LOGISTIC-BINARY	Operative procedures - main OPCS4: Q55.8 Other specified other examination of female genital tract	100091	Health-related outcomes	2000	Hospital inpatient	2005	Summary Operations	2005	Health-related outcomes > Hospital inpatient > Summary Operations
22601#32173088	CAT-MUL	113474/205(113679)	-0.0519101	-0.190319	0.085479	0.460729	LOGISTIC-BINARY	Job coding: pharmaceutical dispenser, pharmacy technician	100089	Online follow-up	123	Work environment	130	Employment history	130	Online follow-up > Work environment > Employment history
22617#3217	CAT-MUL	113474/205(113679)	-0.0519101	-0.190319	0.085479	0.460729	LOGISTIC-BINARY	Job code - historical: Pharmaceutical dispensers	100089	Online follow-up	123	Work environment	130	Employment history	130	Online follow-up > Work environment > Employment history
100590	CAT-SIN	64603	0.00765016	-0.0126773	0.0279776	0.460736	ORDERED-LOGISTIC	Red wine intake	100089	Online follow-up	100090	Diet by 24-hour recall	100100	Alcoholic beverages yesterday	100100	Online follow-up > Diet by 24-hour recall > Alcoholic beverages yesterday
41244#500	CAT-MUL	432355/374(432729)	0.0380481	-0.0633527	0.138862	0.460831	LOGISTIC-BINARY	Intended management of patient (recoded): Planned series of night admissions of 24h period at home	100091	Health-related outcomes	2000	Hospital inpatient	2001	Summary Administration	2001	Health-related outcomes > Hospital inpatient > Summary Administration
20420	INTEGER	31422	-0.0041644	-0.0152327	0.00690385	0.460847	LINEAR	Longest period spent worried or anxious	100089	Online follow-up	136	Mental health	140	Anxiety	140	Online follow-up > Mental health > Anxiety
41200#S456	CAT-MUL	462506/317(462823)	-0.0415027	-0.152114	0.0684685	0.460851	LOGISTIC-BINARY	Operative procedures - main OPCS4: S45.6 Removal of foreign body from skin NEC	100091	Health-related outcomes	2000	Hospital inpatient	2005	Summary Operations	2005	Health-related outcomes > Hospital inpatient > Summary Operations
6145#4	CAT-MUL	452311/7251(459562)	0.0087413	-0.0145178	0.031972	0.461088	LOGISTIC-BINARY	Illness, injury, bereavement, stress in last 2 years: Death of a spouse or partner	100000	UK Biobank Assessment Centre	100025	Touchscreen	100059	Psychosocial factors	100060	UK Biobank Assessment Centre > Touchscreen > Psychosocial factors > Mental health
41200#A642	CAT-MUL	462340/483(462823)	-0.0336167	-0.123211	0.0555589	0.461091	LOGISTIC-BINARY	Operative procedures - main OPCS4: A64.2 Primary repair of peripheral nerve NEC	100091	Health-related outcomes	2000	Hospital inpatient	2005	Summary Operations	2005	Health-related outcomes > Hospital inpatient > Summary Operations
131766	DATE	462200/623(462823)	-0.0295896	-0.108454	0.0489452	0.461173	LOGISTIC-BINARY	Date L56 first reported (other acute skin changes due to ultraviolet radiation)	2412	Health-related outcomes	First occurrences	First occurrences	2412	Health-related outcomes > First occurrences > Skin and subcutaneous tissue disorders
41219#6	CAT-MUL	4230/272(4502)	-0.0464481	-0.170438	0.0767041	0.461255	LOGISTIC-BINARY	Anaesthetics administered during delivery: Epidural or caudal, and spinal anaesthetic	100091	Health-related outcomes	2000	Hospital inpatient	2003	Summary Maternity	2003	Health-related outcomes > Hospital inpatient > Summary Maternity
22601#11343224	CAT-MUL	113027/652(113679)	-0.0290647	-0.106554	0.0481064	0.461357	LOGISTIC-BINARY	Job coding: advertising or public relations manager, media/publicity manager, campaign/fundraising manager	100089	Online follow-up	123	Work environment	130	Employment history	130	Online follow-up > Work environment > Employment history
41210#T124	CAT-MUL	461226/1597(462823)	-0.0185083	-0.0678175	0.0306745	0.461364	LOGISTIC-BINARY	Operative procedures - secondary OPCS4: T12.4 Insertion of tube drain into pleural cavity	100091	Health-related outcomes	2000	Hospital inpatient	2005	Summary Operations	2005	Health-related outcomes > Hospital inpatient > Summary Operations
6152#100	CAT-MUL	147910/313918(461828)	0.00233156	-0.0038721	0.00853596	0.461375	LOGISTIC-BINARY	Blood clot, DVT, bronchitis, emphysema, asthma, rhinitis, eczema, allergy diagnosed by doctor	100000	UK Biobank Assessment Centre	100025	Touchscreen	100036	Health and medical history	100044	UK Biobank Assessment Centre > Touchscreen > Health and medical history > Medical conditions
41200#S131	CAT-MUL	460743/2080(462823)	-0.0162091	-0.0594236	0.0269082	0.461722	LOGISTIC-BINARY	Operative procedures - main OPCS4: S13.1 Punch biopsy of lesion of skin of head or neck	100091	Health-related outcomes	2000	Hospital inpatient	2005	Summary Operations	2005	Health-related outcomes > Hospital inpatient > Summary Operations
131852	DATE	461493/1330(462823)	0.0201837	-0.033655	0.0738597	0.461813	LOGISTIC-BINARY	Date M07 first reported (psoriatic and enteropathic arthropathies)	2413	Health-related outcomes	First occurrences	First occurrences	2413	Health-related outcomes > First occurrences > Musculoskeletal system and connective tissue disorders
30300	CONTINUOUS	441618	0.0010965	-0.0018255	0.00401847	0.462033	LINEAR	High light scatter reticulocyte count	100078	Biological samples	100079	Assay results	100080	Blood assays	100081	Biological samples > Assay results > Blood assays > Blood count
4041	CAT-SIN	7090/880(7970)	0.0275203	-0.045943	0.100836	0.462276	LOGISTIC-BINARY	Gestational diabetes only	100000	UK Biobank Assessment Centre	100025	Touchscreen	100036	Health and medical history	100044	UK Biobank Assessment Centre > Touchscreen > Health and medical history > Medical conditions
20003#1140869848	CAT-MUL	460293/2453(462746)	-0.0149049	-0.054699	0.024806	0.462421	LOGISTIC-BINARY	Treatment/medication code: methotrexate	100000	UK Biobank Assessment Centre	100071	Verbal interview	100075	Medications	100075	UK Biobank Assessment Centre > Verbal interview > Medications
20004#1069	CAT-MUL	461823/923(462746)	-0.0242605	-0.0890868	0.0403474	0.462524	LOGISTIC-BINARY	Operation code: heart surgery	100000	UK Biobank Assessment Centre	100071	Verbal interview	100076	Operations	100076	UK Biobank Assessment Centre > Verbal interview > Operations
41210#Z472	CAT-MUL	458712/4111(462823)	-0.0115524	-0.0423961	0.0192416	0.46253	LOGISTIC-BINARY	Operative procedures - secondary OPCS4: Z47.2 Skin of temple	100091	Health-related outcomes	2000	Hospital inpatient	2005	Summary Operations	2005	Health-related outcomes > Hospital inpatient > Summary Operations
41272#Z472	CAT-MUL	458712/4111(462823)	-0.0115524	-0.0423961	0.0192416	0.46253	LOGISTIC-BINARY	Operative procedures - OPCS4: Z47.2 Skin of temple	100091	Health-related outcomes	2000	Hospital inpatient	2005	Summary Operations	2005	Health-related outcomes > Hospital inpatient > Summary Operations
41200#L264	CAT-MUL	462511/312(462823)	0.0414168	-0.069443	0.151553	0.462618	LOGISTIC-BINARY	Operative procedures - main OPCS4: L26.4 Aortography	100091	Health-related outcomes	2000	Hospital inpatient	2005	Summary Operations	2005	Health-related outcomes > Hospital inpatient > Summary Operations
41200#H151	CAT-MUL	462499/324(462823)	-0.0409544	-0.150543	0.0680428	0.462745	LOGISTIC-BINARY	Operative procedures - main OPCS4: H15.1 Loop colostomy	100091	Health-related outcomes	2000	Hospital inpatient	2005	Summary Operations	2005	Health-related outcomes > Hospital inpatient > Summary Operations
41224#4	CAT-MUL	3569/3909(7478)	0.0171919	-0.0287032	0.0631106	0.462887	LOGISTIC-BINARY	Intended delivery places: NHS hospital: consultant and GP ward	100091	Health-related outcomes	2000	Hospital inpatient	2003	Summary Maternity	2003	Health-related outcomes > Hospital inpatient > Summary Maternity
22601#81162743	CAT-MUL	113452/227(113679)	0.0485086	-0.0815224	0.177507	0.462963	LOGISTIC-BINARY	Job coding: machine operator, plastics moulder, foreman	100089	Online follow-up	123	Work environment	130	Employment history	130	Online follow-up > Work environment > Employment history
22617#8116	CAT-MUL	113452/227(113679)	0.0485086	-0.0815224	0.177507	0.462963	LOGISTIC-BINARY	Job code - historical: Plastics process operatives	100089	Online follow-up	123	Work environment	130	Employment history	130	Online follow-up > Work environment > Employment history
22685	CAT-SIN	2240/230(2470)	0.0511697	-0.0856988	0.187677	0.462966	LOGISTIC-BINARY	Quality control indicator for IMT at 240 degrees	100000	UK Biobank Assessment Centre	100006	Physical measures	101	Carotid ultrasound	101	UK Biobank Assessment Centre > Physical measures > Carotid ultrasound
41210#Y502	CAT-MUL	462279/544(462823)	0.031348	-0.052584	0.114867	0.463043	LOGISTIC-BINARY	Operative procedures - secondary OPCS4: Y50.2 Laparotomy approach NEC	100091	Health-related outcomes	2000	Hospital inpatient	2005	Summary Operations	2005	Health-related outcomes > Hospital inpatient > Summary Operations
41272#Y502	CAT-MUL	462279/544(462823)	0.031348	-0.052584	0.114867	0.463043	LOGISTIC-BINARY	Operative procedures - OPCS4: Y50.2 Laparotomy approach NEC	100091	Health-related outcomes	2000	Hospital inpatient	2005	Summary Operations	2005	Health-related outcomes > Hospital inpatient > Summary Operations
40012#3	CAT-MUL	373040/89783(462823)	-0.0027978	-0.010275	0.00467755	0.463253	LOGISTIC-BINARY	Behaviour of cancer tumour: Malignant, primary site	100091	Health-related outcomes	100092	Cancer register	100092	Cancer register	100092	Health-related outcomes > Cancer register
41200#U175	CAT-MUL	462479/344(462823)	-0.0397316	-0.1462	0.0661707	0.463396	LOGISTIC-BINARY	Operative procedures - main OPCS4: U17.5 Computed tomography of colon	100091	Health-related outcomes	2000	Hospital inpatient	2005	Summary Operations	2005	Health-related outcomes > Hospital inpatient > Summary Operations
20510	CAT-SIN	149275	0.00455771	-0.0076275	0.0167429	0.463492	ORDERED-LOGISTIC	Recent feelings of depression	100089	Online follow-up	136	Mental health	138	Depression	138	Online follow-up > Mental health > Depression
20453	CAT-SIN	149585	-0.0046546	-0.0170989	0.00778969	0.463494	ORDERED-LOGISTIC	Ever taken cannabis	100089	Online follow-up	136	Mental health	143	Cannabis use	143	Online follow-up > Mental health > Cannabis use
40006#D012	CAT-MUL	462611/212(462823)	0.0501641	-0.0844726	0.183733	0.463533	LOGISTIC-BINARY	Type of cancer: ICD10: D01.2 Rectum	100091	Health-related outcomes	100092	Cancer register	100092	Cancer register	100092	Health-related outcomes > Cancer register
41272#A847	CAT-MUL	461482/1341(462823)	-0.02004	-0.0737062	0.0334691	0.463595	LOGISTIC-BINARY	Operative procedures - OPCS4: A84.7 Sleep studies NEC	100091	Health-related outcomes	2000	Hospital inpatient	2005	Summary Operations	2005	Health-related outcomes > Hospital inpatient > Summary Operations
6177#100	CAT-MUL	69801/139757(209558)	-0.0036173	-0.0132906	0.00605715	0.463634	LOGISTIC-BINARY	Medication for cholesterol, blood pressure or diabetes	100000	UK Biobank Assessment Centre	100025	Touchscreen	100036	Health and medical history	100045	UK Biobank Assessment Centre > Touchscreen > Health and medical history > Medication
41210#M292	CAT-MUL	461552/1271(462823)	0.020525	-0.0344681	0.0753467	0.463782	LOGISTIC-BINARY	Operative procedures - secondary OPCS4: M29.2 Endoscopic insertion of tubal prosthesis into ureter NEC	100091	Health-related outcomes	2000	Hospital inpatient	2005	Summary Operations	2005	Health-related outcomes > Hospital inpatient > Summary Operations
3077	CAT-SIN	461349	0.00275514	-0.0046165	0.0101268	0.463834	ORDERED-LOGISTIC	Seating box height	100000	UK Biobank Assessment Centre	100006	Physical measures	100008	Anthropometry	100010	UK Biobank Assessment Centre > Physical measures > Anthropometry > Body size measures
41272#T222	CAT-MUL	462345/478(462823)	-0.0336309	-0.123885	0.0562248	0.464244	LOGISTIC-BINARY	Operative procedures - OPCS4: T22.2 Primary repair of femoral hernia using insert of prosthetic material	100091	Health-related outcomes	2000	Hospital inpatient	2005	Summary Operations	2005	Health-related outcomes > Hospital inpatient > Summary Operations
22169	CAT-SIN	1041/270(1311)	0.0515926	-0.0868361	0.189809	0.464392	LOGISTIC-BINARY	Recent medication for chronic bronchitis	100089	Online follow-up	123	Work environment	132	Medical information	132	Online follow-up > Work environment > Medical information
20087#184	CAT-MUL	64551/377(64928)	0.037618	-0.0634965	0.138143	0.46463	LOGISTIC-BINARY	Types of spread used on bread/crackers: Low fat soya margarine on bread/crackers	100089	Online follow-up	100090	Diet by 24-hour recall	100101	Bread/pasta/rice yesterday	100101	Online follow-up > Diet by 24-hour recall > Bread/pasta/rice yesterday
20004#1536	CAT-MUL	462011/735(462746)	0.0269473	-0.0454348	0.0990359	0.464701	LOGISTIC-BINARY	Operation code: lipoma removed / excision of lipoma	100000	UK Biobank Assessment Centre	100071	Verbal interview	100076	Operations	100076	UK Biobank Assessment Centre > Verbal interview > Operations
41200#L635	CAT-MUL	462607/216(462823)	0.0494819	-0.0838012	0.181708	0.465141	LOGISTIC-BINARY	Operative procedures - main OPCS4: L63.5 Percutaneous transluminal insertion of stent into femoral artery	100091	Health-related outcomes	2000	Hospital inpatient	2005	Summary Operations	2005	Health-related outcomes > Hospital inpatient > Summary Operations
21040	CAT-SIN	165475	-0.0031534	-0.0116162	0.00530937	0.465183	ORDERED-LOGISTIC	Satisfaction with bowel habits	100089	Online follow-up	153	Digestive health	153	Digestive health	153	Online follow-up > Digestive health
41272#K596	CAT-MUL	462207/616(462823)	-0.0295266	-0.108931	0.0495501	0.465221	LOGISTIC-BINARY	Operative procedures - OPCS4: K59.6 Implantation of cardioverter defibrillator using three electrode leads	100091	Health-related outcomes	2000	Hospital inpatient	2005	Summary Operations	2005	Health-related outcomes > Hospital inpatient > Summary Operations
130646	DATE	461317/1506(462823)	0.0188104	-0.0318163	0.0692965	0.465866	LOGISTIC-BINARY	Date D63 first reported (anaemia in chronic diseases classified elsewhere)	2403	Health-related outcomes	First occurrences	First occurrences	2403	Health-related outcomes > First occurrences > Blood, blood-forming organs and certain immune disorders
41210#C122	CAT-MUL	462619/204(462823)	0.050944	-0.0865258	0.187312	0.465929	LOGISTIC-BINARY	Operative procedures - secondary OPCS4: C12.2 Cauterisation of lesion of eyelid	100091	Health-related outcomes	2000	Hospital inpatient	2005	Summary Operations	2005	Health-related outcomes > Hospital inpatient > Summary Operations
41272#A735	CAT-MUL	459325/3498(462823)	-0.0124029	-0.0457733	0.0209097	0.465945	LOGISTIC-BINARY	Operative procedures - OPCS4: A73.5 Injection of therapeutic substance around peripheral nerve	100091	Health-related outcomes	2000	Hospital inpatient	2005	Summary Operations	2005	Health-related outcomes > Hospital inpatient > Summary Operations
41200#C186	CAT-MUL	462312/511(462823)	-0.0323528	-0.119532	0.0544417	0.466062	LOGISTIC-BINARY	Operative procedures - main OPCS4: C18.6 Correction of ptosis of eyelid using aponeurosis technique	100091	Health-related outcomes	2000	Hospital inpatient	2005	Summary Operations	2005	Health-related outcomes > Hospital inpatient > Summary Operations
130964	DATE	462431/392(462823)	0.0367184	-0.0623856	0.135254	0.466496	LOGISTIC-BINARY	Date F81 first reported (specific developmental disorders of scholastic skills)	2405	Health-related outcomes	First occurrences	First occurrences	2405	Health-related outcomes > First occurrences > Mental and behavioural disorders
21025	CAT-SIN	166134	0.00331422	-0.005608	0.0122365	0.466583	ORDERED-LOGISTIC	Frequency of discomfort/pain in abdomen in last 3 months	100089	Online follow-up	153	Digestive health	153	Digestive health	153	Online follow-up > Digestive health
41272#U201	CAT-MUL	440163/22660(462823)	-0.0050097	-0.0185058	0.00847785	0.466758	LOGISTIC-BINARY	Operative procedures - OPCS4: U20.1 Transthoracic echocardiography	100091	Health-related outcomes	2000	Hospital inpatient	2005	Summary Operations	2005	Health-related outcomes > Hospital inpatient > Summary Operations
40011#9962	CAT-MUL	462606/217(462823)	-0.0497357	-0.184091	0.0837598	0.46679	LOGISTIC-BINARY	Histology of cancer tumour: Essential thrombocythemia	100091	Health-related outcomes	100092	Cancer register	100092	Cancer register	100092	Health-related outcomes > Cancer register
22630#0	CAT-MUL	111531/2148(113679)	0.0158272	-0.0268774	0.0584304	0.467066	LOGISTIC-BINARY	Day shifts worked: Shift pattern was worked for some (but not all) of job	100089	Online follow-up	123	Work environment	130	Employment history	130	Online follow-up > Work environment > Employment history
41200#E069	CAT-MUL	462409/414(462823)	-0.0358043	-0.132543	0.0604587	0.467145	LOGISTIC-BINARY	Operative procedures - main OPCS4: E06.9 Unspecified packing of cavity of nose	100091	Health-related outcomes	2000	Hospital inpatient	2005	Summary Operations	2005	Health-related outcomes > Hospital inpatient > Summary Operations
20534	CAT-SIN	45933/12017(57950)	0.00750886	-0.0127471	0.0277532	0.467363	LOGISTIC-BINARY	Sleeping too much	100089	Online follow-up	136	Mental health	138	Depression	138	Online follow-up > Mental health > Depression
41210#X654	CAT-MUL	461031/1792(462823)	-0.0172447	-0.0638129	0.0292101	0.467431	LOGISTIC-BINARY	Operative procedures - secondary OPCS4: X65.4 Delivery of a fraction of external beam radiotherapy NEC	100091	Health-related outcomes	2000	Hospital inpatient	2005	Summary Operations	2005	Health-related outcomes > Hospital inpatient > Summary Operations
104110	CAT-SIN	64865	0.018978	-0.0322201	0.0701761	0.467518	ORDERED-LOGISTIC	Broad bean intake	100089	Online follow-up	100090	Diet by 24-hour recall	100103	Fruit/vegetables yesterday	100103	Online follow-up > Diet by 24-hour recall > Fruit/vegetables yesterday
22601#35443245	CAT-MUL	113323/356(113679)	-0.0387283	-0.143492	0.0654473	0.467532	LOGISTIC-BINARY	Job coding: estate agent, auctioneer, land agent, letting agent	100089	Online follow-up	123	Work environment	130	Employment history	130	Online follow-up > Work environment > Employment history
22617#3544	CAT-MUL	113323/356(113679)	-0.0387283	-0.143492	0.0654473	0.467532	LOGISTIC-BINARY	Job code - historical: Estate agents, auctioneers	100089	Online follow-up	123	Work environment	130	Employment history	130	Online follow-up > Work environment > Employment history
41210#M792	CAT-MUL	462043/780(462823)	-0.0260892	-0.0966014	0.044168	0.467552	LOGISTIC-BINARY	Operative procedures - secondary OPCS4: M79.2 Dilation of urethra NEC	100091	Health-related outcomes	2000	Hospital inpatient	2005	Summary Operations	2005	Health-related outcomes > Hospital inpatient > Summary Operations
41210#S265	CAT-MUL	462571/252(462823)	-0.0459331	-0.170233	0.0775916	0.467586	LOGISTIC-BINARY	Operative procedures - secondary OPCS4: S26.5 Local subcutaneous pedicle flap of skin to head or neck NEC	100091	Health-related outcomes	2000	Hospital inpatient	2005	Summary Operations	2005	Health-related outcomes > Hospital inpatient > Summary Operations
41210#T361	CAT-MUL	460943/1880(462823)	0.0167946	-0.0285823	0.0620584	0.467655	LOGISTIC-BINARY	Operative procedures - secondary OPCS4: T36.1 Omentectomy	100091	Health-related outcomes	2000	Hospital inpatient	2005	Summary Operations	2005	Health-related outcomes > Hospital inpatient > Summary Operations
22601#12253173	CAT-MUL	113433/246(113679)	-0.0466521	-0.17295	0.0788179	0.467697	LOGISTIC-BINARY	Job coding: manager of theatre, cinema, museum	100089	Online follow-up	123	Work environment	130	Employment history	130	Online follow-up > Work environment > Employment history
41229#5QL	CAT-MUL	460785/2038(462823)	0.0161132	-0.0274852	0.0596095	0.468327	LOGISTIC-BINARY	PCT responsible for patient data: SOMERSET PCT	100091	Health-related outcomes	2000	Hospital inpatient	2001	Summary Administration	2001	Health-related outcomes > Hospital inpatient > Summary Administration
41210#Q554	CAT-MUL	462530/293(462823)	0.04232	-0.0724409	0.156312	0.468399	LOGISTIC-BINARY	Operative procedures - secondary OPCS4: Q55.4 Colposcopy of cervix	100091	Health-related outcomes	2000	Hospital inpatient	2005	Summary Operations	2005	Health-related outcomes > Hospital inpatient > Summary Operations
129	INTEGER	434407	0.00096278	-0.0016404	0.00356597	0.46852	LINEAR	Place of birth in UK - north co-ordinate	100000	UK Biobank Assessment Centre	100071	Verbal interview	100072	Early life factors	100072	UK Biobank Assessment Centre > Verbal interview > Early life factors
41272#S132	CAT-MUL	459219/3604(462823)	-0.0121321	-0.0450048	0.0206845	0.469091	LOGISTIC-BINARY	Operative procedures - OPCS4: S13.2 Punch biopsy of lesion of skin NEC	100091	Health-related outcomes	2000	Hospital inpatient	2005	Summary Operations	2005	Health-related outcomes > Hospital inpatient > Summary Operations
41200#E082	CAT-MUL	462503/320(462823)	0.0403457	-0.0692487	0.149238	0.46921	LOGISTIC-BINARY	Operative procedures - main OPCS4: E08.2 Extirpation of lesion of internal nose NEC	100091	Health-related outcomes	2000	Hospital inpatient	2005	Summary Operations	2005	Health-related outcomes > Hospital inpatient > Summary Operations
20087#179	CAT-MUL	63106/1822(64928)	-0.0172401	-0.0639943	0.0293943	0.469277	LOGISTIC-BINARY	Types of spread used on bread/crackers: Normal fat dairy spread on bread/crackers	100089	Online follow-up	100090	Diet by 24-hour recall	100101	Bread/pasta/rice yesterday	100101	Online follow-up > Diet by 24-hour recall > Bread/pasta/rice yesterday
41200#U199	CAT-MUL	462500/323(462823)	-0.0401304	-0.149155	0.0682151	0.469309	LOGISTIC-BINARY	Operative procedures - main OPCS4: U19.9 Unspecified diagnostic electrocardiography	100091	Health-related outcomes	2000	Hospital inpatient	2005	Summary Operations	2005	Health-related outcomes > Hospital inpatient > Summary Operations
41272#Q112	CAT-MUL	462570/253(462823)	0.0453601	-0.077972	0.167771	0.469411	LOGISTIC-BINARY	Operative procedures - OPCS4: Q11.2 Dilation of cervix uteri and evacuation of products of conception from uterus NEC	100091	Health-related outcomes	2000	Hospital inpatient	2005	Summary Operations	2005	Health-related outcomes > Hospital inpatient > Summary Operations
41200#T262	CAT-MUL	462511/312(462823)	-0.0410794	-0.152689	0.0698962	0.469467	LOGISTIC-BINARY	Operative procedures - main OPCS4: T26.2 Repair of recurrent incisional hernia using insert of prosthetic material	100091	Health-related outcomes	2000	Hospital inpatient	2005	Summary Operations	2005	Health-related outcomes > Hospital inpatient > Summary Operations
130222	DATE	462601/222(462823)	0.0483113	-0.0831244	0.178704	0.46956	LOGISTIC-BINARY	Date B33 first reported (other viral diseases, not elsewhere classified)	2401	Health-related outcomes	First occurrences	First occurrences	2401	Health-related outcomes > First occurrences > Certain infectious and parasitic diseases
41246#1810	CAT-MUL	433099/10972(444071)	-0.0069973	-0.0259709	0.011958	0.46957	LOGISTIC-BINARY	Treatment speciality of consultant (recoded): Neurology	100091	Health-related outcomes	2000	Hospital inpatient	2001	Summary Administration	2001	Health-related outcomes > Hospital inpatient > Summary Administration
131440	DATE	461310/1513(462823)	-0.0186191	-0.0692127	0.031841	0.470157	LOGISTIC-BINARY	Date J10 first reported (influenza due to identified influenza virus)	2410	Health-related outcomes	First occurrences	First occurrences	2410	Health-related outcomes > First occurrences > Respiratory system disorders
41272#X891	CAT-MUL	462372/451(462823)	-0.0341993	-0.12722	0.0583991	0.470202	LOGISTIC-BINARY	Operative procedures - OPCS4: X89.1 Monoclonal antibodies Band 1	100091	Health-related outcomes	2000	Hospital inpatient	2005	Summary Operations	2005	Health-related outcomes > Hospital inpatient > Summary Operations
132166	DATE	460789/2034(462823)	-0.0161835	-0.0601658	0.0276942	0.470273	LOGISTIC-BINARY	Date O02 first reported (other abnormal products of conception)	2415	Health-related outcomes	First occurrences	First occurrences	2415	Health-related outcomes > First occurrences > Pregnancy, childbirth and the puerperium
3446-1	CAT-SIN	25015/36041	-999	-999	-999	0.470286	MULTINOMIAL-LOGISTIC	Type of tobacco currently smoked	100000	UK Biobank Assessment Centre	100025	Touchscreen	100050	Lifestyle and environment	100058	UK Biobank Assessment Centre > Touchscreen > Lifestyle and environment > Smoking
100011	CONTINUOUS	64958	-0.0028316	-0.0105185	0.00485528	0.470296	LINEAR	Iron		100089	Online follow-up	100090	Diet by 24-hour recall	100098	Estimated nutrients yesterday	100098	Online follow-up > Diet by 24-hour recall > Estimated nutrients yesterday
41272#T125	CAT-MUL	462310/513(462823)	-0.0320233	-0.119137	0.0547131	0.470301	LOGISTIC-BINARY	Operative procedures - OPCS4: T12.5 Attention to tube drain into pleural cavity	100091	Health-related outcomes	2000	Hospital inpatient	2005	Summary Operations	2005	Health-related outcomes > Hospital inpatient > Summary Operations
41272#S068	CAT-MUL	457800/5023(462823)	-0.0102584	-0.0381294	0.017572	0.470342	LOGISTIC-BINARY	Operative procedures - OPCS4: S06.8 Other specified other excision of lesion of skin	100091	Health-related outcomes	2000	Hospital inpatient	2005	Summary Operations	2005	Health-related outcomes > Hospital inpatient > Summary Operations
41272#E082	CAT-MUL	462464/359(462823)	0.0380048	-0.0654756	0.140862	0.470344	LOGISTIC-BINARY	Operative procedures - OPCS4: E08.2 Extirpation of lesion of internal nose NEC	100091	Health-related outcomes	2000	Hospital inpatient	2005	Summary Operations	2005	Health-related outcomes > Hospital inpatient > Summary Operations
20003#1140861276	CAT-MUL	462267/479(462746)	-0.0331388	-0.123345	0.0566615	0.470531	LOGISTIC-BINARY	Treatment/medication code: lacidipine	100000	UK Biobank Assessment Centre	100071	Verbal interview	100075	Medications	100075	UK Biobank Assessment Centre > Verbal interview > Medications
20004#1508	CAT-MUL	460778/1968(462746)	-0.0163538	-0.0608273	0.0280156	0.470568	LOGISTIC-BINARY	Operation code: uterine surgery	100000	UK Biobank Assessment Centre	100071	Verbal interview	100076	Operations	100076	UK Biobank Assessment Centre > Verbal interview > Operations
132128	DATE	450515/12308(462823)	-0.0066816	-0.02484	0.0114603	0.470586	LOGISTIC-BINARY	Date N83 first reported (noninflammatory disorders of ovary, fallopian tube and broad ligament)	2414	Health-related outcomes	First occurrences	First occurrences	2414	Health-related outcomes > First occurrences > Genitourinary system disorders
40006#D471	CAT-MUL	462584/239(462823)	-0.0469078	-0.174751	0.0801683	0.470809	LOGISTIC-BINARY	Type of cancer: ICD10: D47.1 Chronic myeloproliferative disease	100091	Health-related outcomes	100092	Cancer register	100092	Cancer register	100092	Health-related outcomes > Cancer register
41210#O141	CAT-MUL	462417/406(462823)	-0.035965	-0.133946	0.0615456	0.470865	LOGISTIC-BINARY	Operative procedures - secondary OPCS4: O14.1 Pelvic lymph node	100091	Health-related outcomes	2000	Hospital inpatient	2005	Summary Operations	2005	Health-related outcomes > Hospital inpatient > Summary Operations
41272#O141	CAT-MUL	462417/406(462823)	-0.035965	-0.133946	0.0615456	0.470865	LOGISTIC-BINARY	Operative procedures - OPCS4: O14.1 Pelvic lymph node	100091	Health-related outcomes	2000	Hospital inpatient	2005	Summary Operations	2005	Health-related outcomes > Hospital inpatient > Summary Operations
22601#12213392	CAT-MUL	113165/514(113679)	-0.0319724	-0.119112	0.054772	0.471084	LOGISTIC-BINARY	Job coding: hotel or guesthouse owner/manager; hostel warden, holiday camp manager, caravan/camping site owner/manager	100089	Online follow-up	123	Work environment	130	Employment history	130	Online follow-up > Work environment > Employment history
22617#1221	CAT-MUL	113165/514(113679)	-0.0319724	-0.119112	0.054772	0.471084	LOGISTIC-BINARY	Job code - historical: Hotel and accommodation managers	100089	Online follow-up	123	Work environment	130	Employment history	130	Online follow-up > Work environment > Employment history
90027	CONTINUOUS	98437	0.00230512	-0.0039678	0.00857802	0.471376	LINEAR	Average acceleration 00:00 - 00:59	100088	Additional exposures	1008	Physical activity measurement	1009	Acceleration averages	1009	Additional exposures > Physical activity measurement > Acceleration averages
41210#W572	CAT-MUL	461749/1074(462823)	-0.0220608	-0.0821869	0.0378796	0.471391	LOGISTIC-BINARY	Operative procedures - secondary OPCS4: W57.2 Primary excision arthroplasty of joint NEC	100091	Health-related outcomes	2000	Hospital inpatient	2005	Summary Operations	2005	Health-related outcomes > Hospital inpatient > Summary Operations
41200#S142	CAT-MUL	462589/234(462823)	0.0468729	-0.081186	0.173969	0.471525	LOGISTIC-BINARY	Operative procedures - main OPCS4: S14.2 Shave biopsy of lesion of skin NEC	100091	Health-related outcomes	2000	Hospital inpatient	2005	Summary Operations	2005	Health-related outcomes > Hospital inpatient > Summary Operations
20087#160	CAT-MUL	58235/6693(64928)	0.00929612	-0.0160288	0.0345927	0.471609	LOGISTIC-BINARY	Types of spread used on bread/crackers: Spreadable butter on bread/crackers	100089	Online follow-up	100090	Diet by 24-hour recall	100101	Bread/pasta/rice yesterday	100101	Online follow-up > Diet by 24-hour recall > Bread/pasta/rice yesterday
41272#D034	CAT-MUL	462622/201(462823)	-0.0509403	-0.190184	0.0873373	0.471923	LOGISTIC-BINARY	Operative procedures - OPCS4: D03.4 Meatoplasty of external ear	100091	Health-related outcomes	2000	Hospital inpatient	2005	Summary Operations	2005	Health-related outcomes > Hospital inpatient > Summary Operations
40006#C56	CAT-MUL	461327/1496(462823)	-0.0187021	-0.069729	0.0321905	0.471963	LOGISTIC-BINARY	Type of cancer: ICD10: C56 Malignant neoplasm of ovary	100091	Health-related outcomes	100092	Cancer register	100092	Cancer register	100092	Health-related outcomes > Cancer register
131472	DATE	446317/16506(462823)	-0.0057081	-0.0212733	0.00984479	0.472109	LOGISTIC-BINARY	Date J34 first reported (other disorders of nose and nasal sinuses)	2410	Health-related outcomes	First occurrences	First occurrences	2410	Health-related outcomes > First occurrences > Respiratory system disorders
20004#1452	CAT-MUL	462487/259(462746)	0.0444763	-0.077206	0.165286	0.472214	LOGISTIC-BINARY	Operation code: pancreas surgery	100000	UK Biobank Assessment Centre	100071	Verbal interview	100076	Operations	100076	UK Biobank Assessment Centre > Verbal interview > Operations
41272#W571	CAT-MUL	462261/562(462823)	-0.0304219	-0.113543	0.0523552	0.472268	LOGISTIC-BINARY	Operative procedures - OPCS4: W57.1 Primary excision arthroplasty of first metatarsophalangeal joint	100091	Health-related outcomes	2000	Hospital inpatient	2005	Summary Operations	2005	Health-related outcomes > Hospital inpatient > Summary Operations
103060	CAT-SIN	64805	-0.0067169	-0.0250423	0.0116084	0.472503	ORDERED-LOGISTIC	Poultry intake	100089	Online follow-up	100090	Diet by 24-hour recall	100106	Meat/fish yesterday	100106	Online follow-up > Diet by 24-hour recall > Meat/fish yesterday
20433	INTEGER	77629	-0.0025103	-0.0093614	0.0043408	0.47266	LINEAR	Age at first episode of depression	100089	Online follow-up	136	Mental health	138	Depression	138	Online follow-up > Mental health > Depression
2306	CAT-SIN	454901	0.0020713	-0.0035862	0.00772881	0.473013	ORDERED-LOGISTIC	Weight change compared with 1 year ago	100000	UK Biobank Assessment Centre	100025	Touchscreen	100036	Health and medical history	100042	UK Biobank Assessment Centre > Touchscreen > Health and medical history > General health
20544#10	CAT-MUL	148082/778(148860)	0.0257384	-0.0447003	0.0958945	0.47302	LOGISTIC-BINARY	Mental health problems ever diagnosed by a professional: Mania, hypomania, bipolar or manic-depression	100089	Online follow-up	136	Mental health	137	Mental distress	137	Online follow-up > Mental health > Mental distress
41272#G431	CAT-MUL	462481/342(462823)	-0.0389384	-0.145575	0.0671313	0.473066	LOGISTIC-BINARY	Operative procedures - OPCS4: G43.1 Fibreoptic endoscopic snare resection of lesion of upper gastrointestinal tract	100091	Health-related outcomes	2000	Hospital inpatient	2005	Summary Operations	2005	Health-related outcomes > Hospital inpatient > Summary Operations
41210#M253	CAT-MUL	462453/370(462823)	0.0372412	-0.0647927	0.138672	0.473127	LOGISTIC-BINARY	Operative procedures - secondary OPCS4: M25.3 Ureterolysis	100091	Health-related outcomes	2000	Hospital inpatient	2005	Summary Operations	2005	Health-related outcomes > Hospital inpatient > Summary Operations
41200#C141	CAT-MUL	462610/213(462823)	0.0488686	-0.0852274	0.181906	0.473394	LOGISTIC-BINARY	Operative procedures - main OPCS4: C14.1 Flap of skin to eyelid	100091	Health-related outcomes	2000	Hospital inpatient	2005	Summary Operations	2005	Health-related outcomes > Hospital inpatient > Summary Operations
41272#W913	CAT-MUL	462209/614(462823)	0.0288829	-0.0502522	0.107662	0.473425	LOGISTIC-BINARY	Operative procedures - OPCS4: W91.3 Manipulation of prosthetic joint NEC	100091	Health-related outcomes	2000	Hospital inpatient	2005	Summary Operations	2005	Health-related outcomes > Hospital inpatient > Summary Operations
41272#T622	CAT-MUL	461182/1641(462823)	-0.0177536	-0.066362	0.0307308	0.473521	LOGISTIC-BINARY	Operative procedures - OPCS4: T62.2 Excision of bursa NEC	100091	Health-related outcomes	2000	Hospital inpatient	2005	Summary Operations	2005	Health-related outcomes > Hospital inpatient > Summary Operations
41210#Y131	CAT-MUL	457546/5277(462823)	0.00992152	-0.0172325	0.0370359	0.473583	LOGISTIC-BINARY	Operative procedures - secondary OPCS4: Y13.1 Cauterisation of lesion of organ NOC	100091	Health-related outcomes	2000	Hospital inpatient	2005	Summary Operations	2005	Health-related outcomes > Hospital inpatient > Summary Operations
41272#Y131	CAT-MUL	457546/5277(462823)	0.00992152	-0.0172325	0.0370359	0.473583	LOGISTIC-BINARY	Operative procedures - OPCS4: Y13.1 Cauterisation of lesion of organ NOC	100091	Health-related outcomes	2000	Hospital inpatient	2005	Summary Operations	2005	Health-related outcomes > Hospital inpatient > Summary Operations
3393	CAT-SIN	266385/14045(280430)	0.00626768	-0.0108837	0.0234057	0.473663	LOGISTIC-BINARY	Hearing aid user	100000	UK Biobank Assessment Centre	100025	Touchscreen	100036	Health and medical history	100043	UK Biobank Assessment Centre > Touchscreen > Health and medical history > Hearing
22617#2322	CAT-MUL	113094/585(113679)	0.029746	-0.0518033	0.110919	0.473664	LOGISTIC-BINARY	Job code - historical: Social science researchers	100089	Online follow-up	123	Work environment	130	Employment history	130	Online follow-up > Work environment > Employment history
22617#2311	CAT-MUL	109729/3950(113679)	0.0116357	-0.0202221	0.0434416	0.473721	LOGISTIC-BINARY	Job code - historical: Higher education teaching professionals	100089	Online follow-up	123	Work environment	130	Employment history	130	Online follow-up > Work environment > Employment history
20087#166	CAT-MUL	61869/3059(64928)	-0.0133066	-0.0497478	0.0230667	0.473771	LOGISTIC-BINARY	Types of spread used on bread/crackers: Low fat olive spread on bread/crackers	100089	Online follow-up	100090	Diet by 24-hour recall	100101	Bread/pasta/rice yesterday	100101	Online follow-up > Diet by 24-hour recall > Bread/pasta/rice yesterday
6150#1	CAT-MUL	451005/10689(461694)	0.00709713	-0.0123343	0.0265099	0.473853	LOGISTIC-BINARY	Vascular/heart problems diagnosed by doctor: Heart attack	100000	UK Biobank Assessment Centre	100025	Touchscreen	100036	Health and medical history	100044	UK Biobank Assessment Centre > Touchscreen > Health and medical history > Medical conditions
22617#1173	CAT-MUL	113395/284(113679)	0.0424058	-0.0740372	0.15803	0.47386	LOGISTIC-BINARY	Job code - historical: Senior officers in fire, ambulance, prison and related services	100089	Online follow-up	123	Work environment	130	Employment history	130	Online follow-up > Work environment > Employment history
41200#E148	CAT-MUL	462564/259(462823)	-0.0446281	-0.16718	0.0771524	0.474071	LOGISTIC-BINARY	Operative procedures - main OPCS4: E14.8 Other specified operations on frontal sinus	100091	Health-related outcomes	2000	Hospital inpatient	2005	Summary Operations	2005	Health-related outcomes > Hospital inpatient > Summary Operations
131810	DATE	459325/3498(462823)	-0.0121731	-0.0455506	0.0211467	0.474344	LOGISTIC-BINARY	Date L84 first reported (corns and callosities)	2412	Health-related outcomes	First occurrences	First occurrences	2412	Health-related outcomes > First occurrences > Skin and subcutaneous tissue disorders
41272#L622	CAT-MUL	462623/200(462823)	0.0503229	-0.0881179	0.18762	0.474445	LOGISTIC-BINARY	Operative procedures - OPCS4: L62.2 Open embolectomy of femoral artery	100091	Health-related outcomes	2000	Hospital inpatient	2005	Summary Operations	2005	Health-related outcomes > Hospital inpatient > Summary Operations
131894	DATE	461948/875(462823)	0.0241365	-0.0421255	0.0901475	0.474452	LOGISTIC-BINARY	Date M32 first reported (systemic lupus erythematosus)	2413	Health-related outcomes	First occurrences	First occurrences	2413	Health-related outcomes > First occurrences > Musculoskeletal system and connective tissue disorders
41229#5LC	CAT-MUL	461581/1242(462823)	0.0204171	-0.0356193	0.0762966	0.474549	LOGISTIC-BINARY	PCT responsible for patient data: WESTMINSTER PCT	100091	Health-related outcomes	2000	Hospital inpatient	2001	Summary Administration	2001	Health-related outcomes > Hospital inpatient > Summary Administration
41210#Z586	CAT-MUL	461846/977(462823)	-0.0229487	-0.0859684	0.0398653	0.474681	LOGISTIC-BINARY	Operative procedures - secondary OPCS4: Z58.6 Extensor digitorum muscle of foot	100091	Health-related outcomes	2000	Hospital inpatient	2005	Summary Operations	2005	Health-related outcomes > Hospital inpatient > Summary Operations
41272#Z586	CAT-MUL	461846/977(462823)	-0.0229487	-0.0859684	0.0398653	0.474681	LOGISTIC-BINARY	Operative procedures - OPCS4: Z58.6 Extensor digitorum muscle of foot	100091	Health-related outcomes	2000	Hospital inpatient	2005	Summary Operations	2005	Health-related outcomes > Hospital inpatient > Summary Operations
41210#S232	CAT-MUL	461822/1001(462823)	0.0226117	-0.0394877	0.0844992	0.474682	LOGISTIC-BINARY	Operative procedures - secondary OPCS4: S23.2 Z plasty NEC	100091	Health-related outcomes	2000	Hospital inpatient	2005	Summary Operations	2005	Health-related outcomes > Hospital inpatient > Summary Operations
41210#R323	CAT-MUL	459874/2949(462823)	0.0136883	-0.0239037	0.0512154	0.475034	LOGISTIC-BINARY	Operative procedures - secondary OPCS4: R32.3 Repair of obstetric laceration of vagina and floor of pelvis	100091	Health-related outcomes	2000	Hospital inpatient	2005	Summary Operations	2005	Health-related outcomes > Hospital inpatient > Summary Operations
41210#Z529	CAT-MUL	462343/480(462823)	-0.032683	-0.122574	0.0567884	0.475097	LOGISTIC-BINARY	Operative procedures - secondary OPCS4: Z52.9 Chest wall NEC	100091	Health-related outcomes	2000	Hospital inpatient	2005	Summary Operations	2005	Health-related outcomes > Hospital inpatient > Summary Operations
41272#Z529	CAT-MUL	462343/480(462823)	-0.032683	-0.122574	0.0567884	0.475097	LOGISTIC-BINARY	Operative procedures - OPCS4: Z52.9 Chest wall NEC	100091	Health-related outcomes	2000	Hospital inpatient	2005	Summary Operations	2005	Health-related outcomes > Hospital inpatient > Summary Operations
41272#W541	CAT-MUL	462574/249(462823)	-0.0455201	-0.170852	0.0790621	0.475319	LOGISTIC-BINARY	Operative procedures - OPCS4: W54.1 Primary prosthetic replacement of articulation of bone NEC	100091	Health-related outcomes	2000	Hospital inpatient	2005	Summary Operations	2005	Health-related outcomes > Hospital inpatient > Summary Operations
131348	DATE	455541/7282(462823)	0.00843472	-0.0147434	0.0315844	0.475421	LOGISTIC-BINARY	Date I47 first reported (paroxysmal tachycardia)	2409	Health-related outcomes	First occurrences	First occurrences	2409	Health-related outcomes > First occurrences > Circulatory system disorders
41210#Z731	CAT-MUL	462558/265(462823)	0.0437432	-0.0768193	0.16347	0.47554	LOGISTIC-BINARY	Operative procedures - secondary OPCS4: Z73.1 First metacarpal	100091	Health-related outcomes	2000	Hospital inpatient	2005	Summary Operations	2005	Health-related outcomes > Hospital inpatient > Summary Operations
41272#Z731	CAT-MUL	462558/265(462823)	0.0437432	-0.0768193	0.16347	0.47554	LOGISTIC-BINARY	Operative procedures - OPCS4: Z73.1 First metacarpal	100091	Health-related outcomes	2000	Hospital inpatient	2005	Summary Operations	2005	Health-related outcomes > Hospital inpatient > Summary Operations
22601#34213150	CAT-MUL	113262/417(113679)	-0.0351609	-0.132033	0.0612352	0.475761	LOGISTIC-BINARY	Job coding: graphic designer, commercial artist, desktop publishing artist, illuminator	100089	Online follow-up	123	Work environment	130	Employment history	130	Online follow-up > Work environment > Employment history
22617#3421	CAT-MUL	113262/417(113679)	-0.0351609	-0.132033	0.0612352	0.475761	LOGISTIC-BINARY	Job code - historical: Graphic designers	100089	Online follow-up	123	Work environment	130	Employment history	130	Online follow-up > Work environment > Employment history
41210#Y984	CAT-MUL	458966/3857(462823)	-0.011557	-0.0433493	0.0201827	0.475808	LOGISTIC-BINARY	Operative procedures - secondary OPCS4: Y98.4 Radiology of four body areas	100091	Health-related outcomes	2000	Hospital inpatient	2005	Summary Operations	2005	Health-related outcomes > Hospital inpatient > Summary Operations
41272#Y984	CAT-MUL	458966/3857(462823)	-0.011557	-0.0433493	0.0201827	0.475808	LOGISTIC-BINARY	Operative procedures - OPCS4: Y98.4 Radiology of four body areas	100091	Health-related outcomes	2000	Hospital inpatient	2005	Summary Operations	2005	Health-related outcomes > Hospital inpatient > Summary Operations
41210#S577	CAT-MUL	461767/1056(462823)	-0.0220089	-0.0826426	0.0384364	0.476149	LOGISTIC-BINARY	Operative procedures - secondary OPCS4: S57.7 Dressing of skin using vacuum assisted closure device NEC	100091	Health-related outcomes	2000	Hospital inpatient	2005	Summary Operations	2005	Health-related outcomes > Hospital inpatient > Summary Operations
41210#Y392	CAT-MUL	462305/518(462823)	-0.0314388	-0.118105	0.0548534	0.476178	LOGISTIC-BINARY	Operative procedures - secondary OPCS4: Y39.2 Other injection of radiocontrast substance into organ NOC	100091	Health-related outcomes	2000	Hospital inpatient	2005	Summary Operations	2005	Health-related outcomes > Hospital inpatient > Summary Operations
41272#Y392	CAT-MUL	462305/518(462823)	-0.0314388	-0.118105	0.0548534	0.476178	LOGISTIC-BINARY	Operative procedures - OPCS4: Y39.2 Other injection of radiocontrast substance into organ NOC	100091	Health-related outcomes	2000	Hospital inpatient	2005	Summary Operations	2005	Health-related outcomes > Hospital inpatient > Summary Operations
41210#O142	CAT-MUL	455392/7431(462823)	-0.0083963	-0.0315175	0.0146977	0.47636	LOGISTIC-BINARY	Operative procedures - secondary OPCS4: O14.2 Sentinel lymph node	100091	Health-related outcomes	2000	Hospital inpatient	2005	Summary Operations	2005	Health-related outcomes > Hospital inpatient > Summary Operations
41272#O142	CAT-MUL	455392/7431(462823)	-0.0083963	-0.0315175	0.0146977	0.47636	LOGISTIC-BINARY	Operative procedures - OPCS4: O14.2 Sentinel lymph node	100091	Health-related outcomes	2000	Hospital inpatient	2005	Summary Operations	2005	Health-related outcomes > Hospital inpatient > Summary Operations
41246#1390	CAT-MUL	419937/24992(444929)	-0.0046589	-0.0174852	0.00815963	0.476381	LOGISTIC-BINARY	Treatment speciality of consultant (recoded): Dermatology	100091	Health-related outcomes	2000	Hospital inpatient	2001	Summary Administration	2001	Health-related outcomes > Hospital inpatient > Summary Administration
6179#100	CAT-MUL	198784/262414(461198)	0.00216928	-0.0038019	0.00814071	0.476449	LOGISTIC-BINARY	Mineral and other dietary supplements	100000	UK Biobank Assessment Centre	100025	Touchscreen	100036	Health and medical history	100045	UK Biobank Assessment Centre > Touchscreen > Health and medical history > Medication
41272#T262	CAT-MUL	462497/326(462823)	-0.0395384	-0.148721	0.0690367	0.476683	LOGISTIC-BINARY	Operative procedures - OPCS4: T26.2 Repair of recurrent incisional hernia using insert of prosthetic material	100091	Health-related outcomes	2000	Hospital inpatient	2005	Summary Operations	2005	Health-related outcomes > Hospital inpatient > Summary Operations
41210#Z539	CAT-MUL	462448/375(462823)	0.036655	-0.0646066	0.137326	0.476795	LOGISTIC-BINARY	Operative procedures - secondary OPCS4: Z53.9 Abdominal wall NEC	100091	Health-related outcomes	2000	Hospital inpatient	2005	Summary Operations	2005	Health-related outcomes > Hospital inpatient > Summary Operations
41272#Z539	CAT-MUL	462448/375(462823)	0.036655	-0.0646066	0.137326	0.476795	LOGISTIC-BINARY	Operative procedures - OPCS4: Z53.9 Abdominal wall NEC	100091	Health-related outcomes	2000	Hospital inpatient	2005	Summary Operations	2005	Health-related outcomes > Hospital inpatient > Summary Operations
20460	CAT-SIN	146276	-0.0035387	-0.0132915	0.00621397	0.476973	ORDERED-LOGISTIC	Belief that own life is meaningful	100089	Online follow-up	136	Mental health	147	Happiness and subjective well-being	147	Online follow-up > Mental health > Happiness and subjective well-being
22601#21133023	CAT-MUL	112957/722(113679)	0.026564	-0.046811	0.099633	0.477046	LOGISTIC-BINARY	Job coding: physicist, astronomer, geologist, geophysicist, meteorologist, oceanographer, seismologist	100089	Online follow-up	123	Work environment	130	Employment history	130	Online follow-up > Work environment > Employment history
4124	CONTINUOUS	146039	0.00179405	-0.0031515	0.00673955	0.47708	LINEAR	Heel bone mineral density (BMD) (right)	100000	UK Biobank Assessment Centre	100006	Physical measures	100018	Bone-densitometry of heel	100018	UK Biobank Assessment Centre > Physical measures > Bone-densitometry of heel
41272#L743	CAT-MUL	462571/252(462823)	-0.0449547	-0.169248	0.0785658	0.477108	LOGISTIC-BINARY	Operative procedures - OPCS4: L74.3 Attention to arteriovenous shunt	100091	Health-related outcomes	2000	Hospital inpatient	2005	Summary Operations	2005	Health-related outcomes > Hospital inpatient > Summary Operations
22601#24433109	CAT-MUL	113440/239(113679)	-0.0462731	-0.174254	0.0808574	0.477154	LOGISTIC-BINARY	Job coding: probation officer, community service officer	100089	Online follow-up	123	Work environment	130	Employment history	130	Online follow-up > Work environment > Employment history
41210#X384	CAT-MUL	462573/250(462823)	-0.0451616	-0.170056	0.0789759	0.47725	LOGISTIC-BINARY	Operative procedures - secondary OPCS4: X38.4 Subcutaneous chemotherapy	100091	Health-related outcomes	2000	Hospital inpatient	2005	Summary Operations	2005	Health-related outcomes > Hospital inpatient > Summary Operations
20003#1140888758	CAT-MUL	462533/213(462746)	-0.0489907	-0.184513	0.0856743	0.477309	LOGISTIC-BINARY	Treatment/medication code: penicillin v	100000	UK Biobank Assessment Centre	100071	Verbal interview	100075	Medications	100075	UK Biobank Assessment Centre > Verbal interview > Medications
41272#J185	CAT-MUL	462447/376(462823)	-0.0367625	-0.138452	0.0644067	0.477522	LOGISTIC-BINARY	Operative procedures - OPCS4: J18.5 Partial cholecystectomy NEC	100091	Health-related outcomes	2000	Hospital inpatient	2005	Summary Operations	2005	Health-related outcomes > Hospital inpatient > Summary Operations
22601#81132710	CAT-MUL	113350/329(113679)	-0.0392751	-0.148007	0.068808	0.477706	LOGISTIC-BINARY	Job coding: textile machine operator, assembler, spinner, foreman	100089	Online follow-up	123	Work environment	130	Employment history	130	Online follow-up > Work environment > Employment history
22617#8113	CAT-MUL	113350/329(113679)	-0.0392751	-0.148007	0.068808	0.477706	LOGISTIC-BINARY	Job code - historical: Textile process operatives	100089	Online follow-up	123	Work environment	130	Employment history	130	Online follow-up > Work environment > Employment history
30740	CONTINUOUS	403565	0.0011039	-0.0019435	0.00415129	0.477714	LINEAR	Glucose		100078	Biological samples	100079	Assay results	100080	Blood assays	17518	Biological samples > Assay results > Blood assays > Blood biochemistry
41245#1560	CAT-MUL	442841/18083(460924)	0.00573841	-0.0101105	0.0215776	0.477787	LOGISTIC-BINARY	Main speciality of consultant (recoded): Obstetrics	100091	Health-related outcomes	2000	Hospital inpatient	2001	Summary Administration	2001	Health-related outcomes > Hospital inpatient > Summary Administration
1458	INTEGER	441461	-0.001984	-0.007464	0.00349593	0.47794	ORDERED-LOGISTIC	Cereal intake		100000	UK Biobank Assessment Centre	100025	Touchscreen	100050	Lifestyle and environment	100052	UK Biobank Assessment Centre > Touchscreen > Lifestyle and environment > Diet
41272#E423	CAT-MUL	461373/1450(462823)	-0.0186954	-0.0704056	0.0328743	0.477981	LOGISTIC-BINARY	Operative procedures - OPCS4: E42.3 Temporary tracheostomy	100091	Health-related outcomes	2000	Hospital inpatient	2005	Summary Operations	2005	Health-related outcomes > Hospital inpatient > Summary Operations
41210#T852	CAT-MUL	458460/4363(462823)	-0.0108513	-0.0408534	0.0191042	0.478049	LOGISTIC-BINARY	Operative procedures - secondary OPCS4: T85.2 Block dissection of axillary lymph nodes	100091	Health-related outcomes	2000	Hospital inpatient	2005	Summary Operations	2005	Health-related outcomes > Hospital inpatient > Summary Operations
30314	INTEGER	457131	0.00227579	-0.0040143	0.00856582	0.478236	ORDERED-LOGISTIC	Volume of EDTA1 plasma held by UKB	100078	Biological samples	100084	Sample inventory	100085	Blood sample inventory	100085	Biological samples > Sample inventory > Blood sample inventory
41200#G212	CAT-MUL	462203/620(462823)	0.0284256	-0.0503263	0.106826	0.478296	LOGISTIC-BINARY	Operative procedures - main OPCS4: G21.2 Intubation of oesophagus for pressure manometry	100091	Health-related outcomes	2000	Hospital inpatient	2005	Summary Operations	2005	Health-related outcomes > Hospital inpatient > Summary Operations
41200#X675	CAT-MUL	462412/411(462823)	-0.035134	-0.132508	0.06177	0.478433	LOGISTIC-BINARY	Operative procedures - main OPCS4: X67.5 Preparation for simple radiotherapy with imaging and simple calculation	100091	Health-related outcomes	2000	Hospital inpatient	2005	Summary Operations	2005	Health-related outcomes > Hospital inpatient > Summary Operations
41272#S265	CAT-MUL	462560/263(462823)	-0.0438602	-0.165505	0.0770425	0.478496	LOGISTIC-BINARY	Operative procedures - OPCS4: S26.5 Local subcutaneous pedicle flap of skin to head or neck NEC	100091	Health-related outcomes	2000	Hospital inpatient	2005	Summary Operations	2005	Health-related outcomes > Hospital inpatient > Summary Operations
41210#U197	CAT-MUL	462559/264(462823)	0.043529	-0.0772482	0.163473	0.478499	LOGISTIC-BINARY	Operative procedures - secondary OPCS4: U19.7 Removal of electrocardiography loop recorder	100091	Health-related outcomes	2000	Hospital inpatient	2005	Summary Operations	2005	Health-related outcomes > Hospital inpatient > Summary Operations
41200#W629	CAT-MUL	462467/356(462823)	0.0374459	-0.0664369	0.140704	0.478607	LOGISTIC-BINARY	Operative procedures - main OPCS4: W62.9 Unspecified other primary fusion of other joint	100091	Health-related outcomes	2000	Hospital inpatient	2005	Summary Operations	2005	Health-related outcomes > Hospital inpatient > Summary Operations
41210#Y714	CAT-MUL	460478/2345(462823)	-0.0146888	-0.0553658	0.0259011	0.478627	LOGISTIC-BINARY	Operative procedures - secondary OPCS4: Y71.4 Failed minimal access approach converted to open	100091	Health-related outcomes	2000	Hospital inpatient	2005	Summary Operations	2005	Health-related outcomes > Hospital inpatient > Summary Operations
41272#Y714	CAT-MUL	460478/2345(462823)	-0.0146888	-0.0553658	0.0259011	0.478627	LOGISTIC-BINARY	Operative procedures - OPCS4: Y71.4 Failed minimal access approach converted to open	100091	Health-related outcomes	2000	Hospital inpatient	2005	Summary Operations	2005	Health-related outcomes > Hospital inpatient > Summary Operations
41210#Z913	CAT-MUL	462425/398(462823)	0.0354718	-0.0629381	0.133336	0.478724	LOGISTIC-BINARY	Operative procedures - secondary OPCS4: Z91.3 Brachial vein	100091	Health-related outcomes	2000	Hospital inpatient	2005	Summary Operations	2005	Health-related outcomes > Hospital inpatient > Summary Operations
41272#Z913	CAT-MUL	462425/398(462823)	0.0354718	-0.0629381	0.133336	0.478724	LOGISTIC-BINARY	Operative procedures - OPCS4: Z91.3 Brachial vein	100091	Health-related outcomes	2000	Hospital inpatient	2005	Summary Operations	2005	Health-related outcomes > Hospital inpatient > Summary Operations
41272#L665	CAT-MUL	462503/320(462823)	0.0394784	-0.070125	0.148376	0.478846	LOGISTIC-BINARY	Operative procedures - OPCS4: L66.5 Percutaneous transluminal balloon angioplasty of artery	100091	Health-related outcomes	2000	Hospital inpatient	2005	Summary Operations	2005	Health-related outcomes > Hospital inpatient > Summary Operations
21072-3	CAT-SIN	455/1017	-999	-999	-999	0.479135	MULTINOMIAL-LOGISTIC	Infection diagnosed alongside IBS when IBS symptoms began	100089	Online follow-up	153	Digestive health	153	Digestive health	153	Online follow-up > Digestive health
20003#1140888594	CAT-MUL	462523/223(462746)	-0.0477069	-0.180228	0.0840683	0.479305	LOGISTIC-BINARY	Treatment/medication code: fluvastatin	100000	UK Biobank Assessment Centre	100071	Verbal interview	100075	Medications	100075	UK Biobank Assessment Centre > Verbal interview > Medications
6145#3	CAT-MUL	362412/97150(459562)	0.002556	-0.0045296	0.0096401	0.479507	LOGISTIC-BINARY	Illness, injury, bereavement, stress in last 2 years: Death of a close relative	100000	UK Biobank Assessment Centre	100025	Touchscreen	100059	Psychosocial factors	100060	UK Biobank Assessment Centre > Touchscreen > Psychosocial factors > Mental health
6155#5	CAT-MUL	446627/13539(460166)	0.00617553	-0.0109526	0.0232888	0.47958	LOGISTIC-BINARY	Vitamin and mineral supplements: Vitamin E	100000	UK Biobank Assessment Centre	100025	Touchscreen	100036	Health and medical history	100045	UK Biobank Assessment Centre > Touchscreen > Health and medical history > Medication
20003#1140909936	CAT-MUL	462441/305(462746)	-0.0405982	-0.153522	0.0716758	0.479833	LOGISTIC-BINARY	Treatment/medication code: indometacin	100000	UK Biobank Assessment Centre	100071	Verbal interview	100075	Medications	100075	UK Biobank Assessment Centre > Verbal interview > Medications
41246#2620	CAT-MUL	434317/9625(443942)	-0.0072934	-0.027546	0.0129381	0.480067	LOGISTIC-BINARY	Treatment speciality of consultant (recoded): Vascular surgery	100091	Health-related outcomes	2000	Hospital inpatient	2001	Summary Administration	2001	Health-related outcomes > Hospital inpatient > Summary Administration
41200#T625	CAT-MUL	461506/1317(462823)	0.0195015	-0.0347159	0.0735583	0.480184	LOGISTIC-BINARY	Operative procedures - main OPCS4: T62.5 Injection into bursa	100091	Health-related outcomes	2000	Hospital inpatient	2005	Summary Operations	2005	Health-related outcomes > Hospital inpatient > Summary Operations
40006#C446	CAT-MUL	461019/1804(462823)	-0.0166908	-0.0630846	0.0295888	0.480201	LOGISTIC-BINARY	Type of cancer: ICD10: C44.6 Skin of upper limb, including shoulder	100091	Health-related outcomes	100092	Cancer register	100092	Cancer register	100092	Health-related outcomes > Cancer register
22617#2443	CAT-MUL	113370/309(113679)	-0.040378	-0.152833	0.0714111	0.48035	LOGISTIC-BINARY	Job code - historical: Probation officers	100089	Online follow-up	123	Work environment	130	Employment history	130	Online follow-up > Work environment > Employment history
22601#92332986	CAT-MUL	113234/445(113679)	-0.0336035	-0.127165	0.0594858	0.480399	LOGISTIC-BINARY	Job coding: other cleaner including in offices, hospitals, schools, shops, warehouses, ships, aircraft, stations	100089	Online follow-up	123	Work environment	130	Employment history	130	Online follow-up > Work environment > Employment history
41272#E368	CAT-MUL	462551/272(462823)	-0.0429631	-0.162718	0.0760813	0.480734	LOGISTIC-BINARY	Operative procedures - OPCS4: E36.8 Other specified diagnostic endoscopic examination of larynx	100091	Health-related outcomes	2000	Hospital inpatient	2005	Summary Operations	2005	Health-related outcomes > Hospital inpatient > Summary Operations
20004#1208	CAT-MUL	461275/1471(462746)	-0.0185349	-0.0701276	0.0329168	0.48076	LOGISTIC-BINARY	Operation code: radical prostatectomy	100000	UK Biobank Assessment Centre	100071	Verbal interview	100076	Operations	100076	UK Biobank Assessment Centre > Verbal interview > Operations
41225#3	CAT-MUL	5257/858(6115)	-0.0260967	-0.0987653	0.0463511	0.48079	LOGISTIC-BINARY	Resuscitation methods: Positive pressure by mask, drugs nil	100091	Health-related outcomes	2000	Hospital inpatient	2003	Summary Maternity	2003	Health-related outcomes > Hospital inpatient > Summary Maternity
131192	DATE	460901/1922(462823)	-0.0161523	-0.061121	0.028712	0.480923	LOGISTIC-BINARY	Date H44 first reported (disorders of globe)	2407	Health-related outcomes	First occurrences	First occurrences	2407	Health-related outcomes > First occurrences > Eye and adnexa disorders
22601#31113033	CAT-MUL	110985/2694(113679)	0.013727	-0.0244907	0.0518649	0.480977	LOGISTIC-BINARY	Job coding: laboratory technician, scientific assistant, cytology screener; hospital, medical or health technician	100089	Online follow-up	123	Work environment	130	Employment history	130	Online follow-up > Work environment > Employment history
41272#B332	CAT-MUL	462488/335(462823)	-0.038628	-0.146344	0.0684894	0.480984	LOGISTIC-BINARY	Operative procedures - OPCS4: B33.2 Capsulotomy of breast	100091	Health-related outcomes	2000	Hospital inpatient	2005	Summary Operations	2005	Health-related outcomes > Hospital inpatient > Summary Operations
131444	DATE	461466/1357(462823)	-0.0192021	-0.0726814	0.0341302	0.481007	LOGISTIC-BINARY	Date J12 first reported (viral pneumonia, not elsewhere classified)	2410	Health-related outcomes	First occurrences	First occurrences	2410	Health-related outcomes > First occurrences > Respiratory system disorders
40011#8310	CAT-MUL	461852/971(462823)	-0.022701	-0.0859428	0.0403348	0.481021	LOGISTIC-BINARY	Histology of cancer tumour: Clear cell adenocarcinoma	100091	Health-related outcomes	100092	Cancer register	100092	Cancer register	100092	Health-related outcomes > Cancer register
40006#C250	CAT-MUL	462358/465(462823)	-0.0327687	-0.124122	0.0581529	0.481026	LOGISTIC-BINARY	Type of cancer: ICD10: C25.0 Head of pancreas	100091	Health-related outcomes	100092	Cancer register	100092	Cancer register	100092	Health-related outcomes > Cancer register
41272#W209	CAT-MUL	462376/447(462823)	-0.0334199	-0.126606	0.0593166	0.481096	LOGISTIC-BINARY	Operative procedures - OPCS4: W20.9 Unspecified primary open reduction of fracture of bone and extramedullary fixation	100091	Health-related outcomes	2000	Hospital inpatient	2005	Summary Operations	2005	Health-related outcomes > Hospital inpatient > Summary Operations
132036	DATE	454266/8557(462823)	0.0076958	-0.0137318	0.0290993	0.481232	LOGISTIC-BINARY	Date N20 first reported (calculus of kidney and ureter)	2414	Health-related outcomes	First occurrences	First occurrences	2414	Health-related outcomes > First occurrences > Genitourinary system disorders
41272#A411	CAT-MUL	462305/518(462823)	-0.0310201	-0.117562	0.0551365	0.481403	LOGISTIC-BINARY	Operative procedures - OPCS4: A41.1 Evacuation of subdural haematoma	100091	Health-related outcomes	2000	Hospital inpatient	2005	Summary Operations	2005	Health-related outcomes > Hospital inpatient > Summary Operations
40006#C502	CAT-MUL	461413/1410(462823)	-0.0188458	-0.0713807	0.0335469	0.481414	LOGISTIC-BINARY	Type of cancer: ICD10: C50.2 Upper-inner quadrant of breast	100091	Health-related outcomes	100092	Cancer register	100092	Cancer register	100092	Health-related outcomes > Cancer register
41200#T223	CAT-MUL	462430/393(462823)	-0.0356625	-0.135254	0.0634412	0.481723	LOGISTIC-BINARY	Operative procedures - main OPCS4: T22.3 Primary repair of femoral hernia using sutures	100091	Health-related outcomes	2000	Hospital inpatient	2005	Summary Operations	2005	Health-related outcomes > Hospital inpatient > Summary Operations
41272#M453	CAT-MUL	461901/922(462823)	0.0231296	-0.0414503	0.0874748	0.481902	LOGISTIC-BINARY	Operative procedures - OPCS4: M45.3 Diagnostic endoscopic examination of bladder and biopsy of lesion of bladder using rigid cystoscope	100091	Health-related outcomes	2000	Hospital inpatient	2005	Summary Operations	2005	Health-related outcomes > Hospital inpatient > Summary Operations
20101#3	CAT-MUL	64702/226(64928)	0.0467164	-0.0839866	0.176389	0.481929	LOGISTIC-BINARY	Thickness of butter/margarine spread on bread rolls: thick	100089	Online follow-up	100090	Diet by 24-hour recall	100101	Bread/pasta/rice yesterday	100101	Online follow-up > Diet by 24-hour recall > Bread/pasta/rice yesterday
41272#H551	CAT-MUL	462473/350(462823)	-0.0377243	-0.14316	0.0671582	0.482043	LOGISTIC-BINARY	Operative procedures - OPCS4: H55.1 Laying open of low anal fistula	100091	Health-related outcomes	2000	Hospital inpatient	2005	Summary Operations	2005	Health-related outcomes > Hospital inpatient > Summary Operations
41200#E253	CAT-MUL	461960/863(462823)	-0.0239917	-0.091011	0.0427912	0.482158	LOGISTIC-BINARY	Operative procedures - main OPCS4: E25.3 Diagnostic endoscopic examination of nasopharynx NEC	100091	Health-related outcomes	2000	Hospital inpatient	2005	Summary Operations	2005	Health-related outcomes > Hospital inpatient > Summary Operations
41210#A577	CAT-MUL	462442/381(462823)	0.0359671	-0.0646469	0.136018	0.48235	LOGISTIC-BINARY	Operative procedures - secondary OPCS4: A57.7 Injection of therapeutic substance around spinal nerve root	100091	Health-related outcomes	2000	Hospital inpatient	2005	Summary Operations	2005	Health-related outcomes > Hospital inpatient > Summary Operations
20004#1485	CAT-MUL	461291/1455(462746)	0.0184355	-0.0330752	0.0697985	0.482397	LOGISTIC-BINARY	Operation code: abdominal/pelvic adhesion surgery	100000	UK Biobank Assessment Centre	100071	Verbal interview	100076	Operations	100076	UK Biobank Assessment Centre > Verbal interview > Operations
41210#Q432	CAT-MUL	462600/223(462823)	-0.0472596	-0.179564	0.0841587	0.482489	LOGISTIC-BINARY	Operative procedures - secondary OPCS4: Q43.2 Excision of lesion of ovary	100091	Health-related outcomes	2000	Hospital inpatient	2005	Summary Operations	2005	Health-related outcomes > Hospital inpatient > Summary Operations
20003#1140888552	CAT-MUL	459221/3525(462746)	0.0118754	-0.0213035	0.0449944	0.482592	LOGISTIC-BINARY	Treatment/medication code: enalapril	100000	UK Biobank Assessment Centre	100071	Verbal interview	100075	Medications	100075	UK Biobank Assessment Centre > Verbal interview > Medications
41200#C794	CAT-MUL	461741/1082(462823)	-0.0214365	-0.0813709	0.0383127	0.482606	LOGISTIC-BINARY	Operative procedures - main OPCS4: C79.4 Injection into vitreous body NEC	100091	Health-related outcomes	2000	Hospital inpatient	2005	Summary Operations	2005	Health-related outcomes > Hospital inpatient > Summary Operations
20003#1140865414	CAT-MUL	462523/223(462746)	0.0468338	-0.0843968	0.177053	0.482649	LOGISTIC-BINARY	Treatment/medication code: peppermint oil product	100000	UK Biobank Assessment Centre	100071	Verbal interview	100075	Medications	100075	UK Biobank Assessment Centre > Verbal interview > Medications
1418-2	CAT-SIN	299689/462217	-999	-999	-999	0.482863	MULTINOMIAL-LOGISTIC	Milk type used	100000	UK Biobank Assessment Centre	100025	Touchscreen	100050	Lifestyle and environment	100052	UK Biobank Assessment Centre > Touchscreen > Lifestyle and environment > Diet
4728	CAT-SIN	118000/33496(151496)	-0.0043712	-0.0165833	0.00783633	0.482873	LOGISTIC-BINARY	Leg pain on walking	100000	UK Biobank Assessment Centre	100025	Touchscreen	100036	Health and medical history	100038	UK Biobank Assessment Centre > Touchscreen > Health and medical history > Claudication and peripheral artery disease
131204	DATE	460356/2467(462823)	0.014149	-0.0254417	0.0536529	0.48317	LOGISTIC-BINARY	Date H50 first reported (other strabismus)	2407	Health-related outcomes	First occurrences	First occurrences	2407	Health-related outcomes > First occurrences > Eye and adnexa disorders
41210#H523	CAT-MUL	462303/520(462823)	-0.0308902	-0.117423	0.0552719	0.483241	LOGISTIC-BINARY	Operative procedures - secondary OPCS4: H52.3 Injection of sclerosing substance into haemorrhoid	100091	Health-related outcomes	2000	Hospital inpatient	2005	Summary Operations	2005	Health-related outcomes > Hospital inpatient > Summary Operations
1548	CAT-SIN	460699	0.00204455	-0.0036755	0.00776461	0.483569	ORDERED-LOGISTIC	Variation in diet	100000	UK Biobank Assessment Centre	100025	Touchscreen	100050	Lifestyle and environment	100052	UK Biobank Assessment Centre > Touchscreen > Lifestyle and environment > Diet
41272#M271	CAT-MUL	461667/1156(462823)	-0.0206683	-0.0785869	0.037076	0.483648	LOGISTIC-BINARY	Operative procedures - OPCS4: M27.1 Ureteroscopic laser fragmentation of calculus of ureter	100091	Health-related outcomes	2000	Hospital inpatient	2005	Summary Operations	2005	Health-related outcomes > Hospital inpatient > Summary Operations
20089#463	CAT-MUL	59112/5816(64928)	0.00970919	-0.0174766	0.0368622	0.483664	LOGISTIC-BINARY	Type of meals eaten: Bought sandwiches	100089	Online follow-up	100090	Diet by 24-hour recall	100105	Meal type yesterday	100105	Online follow-up > Diet by 24-hour recall > Meal type yesterday
41272#E038	CAT-MUL	462616/207(462823)	-0.048888	-0.186157	0.0874436	0.48376	LOGISTIC-BINARY	Operative procedures - OPCS4: E03.8 Other specified operations on septum of nose	100091	Health-related outcomes	2000	Hospital inpatient	2005	Summary Operations	2005	Health-related outcomes > Hospital inpatient > Summary Operations
41250#2001	CAT-MUL	452821/7642(460463)	-0.0080703	-0.0307065	0.014539	0.48444	LOGISTIC-BINARY	Methods of discharge from hospital (recoded): Discharged without clinical advice/consent: Self, relative or advocate	100091	Health-related outcomes	2000	Hospital inpatient	2001	Summary Administration	2001	Health-related outcomes > Hospital inpatient > Summary Administration
20553#4	CAT-MUL	145540/3713(149253)	-0.0116632	-0.04439	0.0210071	0.484494	LOGISTIC-BINARY	Methods of self-harm used: Ingesting a medication in excess of the normal dose	100089	Online follow-up	136	Mental health	146	Self-harm behaviours	146	Online follow-up > Mental health > Self-harm behaviours
41272#W833	CAT-MUL	460335/2488(462823)	-0.014077	-0.053593	0.0253569	0.4846	LOGISTIC-BINARY	Operative procedures - OPCS4: W83.3 Endoscopic shaving of articular cartilage	100091	Health-related outcomes	2000	Hospital inpatient	2005	Summary Operations	2005	Health-related outcomes > Hospital inpatient > Summary Operations
20003#1140909708	CAT-MUL	459281/3465(462746)	-0.0119348	-0.0454561	0.021527	0.484895	LOGISTIC-BINARY	Treatment/medication code: furosemide	100000	UK Biobank Assessment Centre	100071	Verbal interview	100075	Medications	100075	UK Biobank Assessment Centre > Verbal interview > Medications
41200#M434	CAT-MUL	461983/840(462823)	-0.0241273	-0.0919946	0.0434953	0.485151	LOGISTIC-BINARY	Operative procedures - main OPCS4: M43.4 Endoscopic injection of neurolytic substance into nerve of bladder	100091	Health-related outcomes	2000	Hospital inpatient	2005	Summary Operations	2005	Health-related outcomes > Hospital inpatient > Summary Operations
20003#1140909790	CAT-MUL	462481/265(462746)	0.0427203	-0.0776519	0.162256	0.485212	LOGISTIC-BINARY	Treatment/medication code: chlorphenamine	100000	UK Biobank Assessment Centre	100071	Verbal interview	100075	Medications	100075	UK Biobank Assessment Centre > Verbal interview > Medications
130902	DATE	461910/913(462823)	-0.0231611	-0.0883569	0.0418122	0.485517	LOGISTIC-BINARY	Date F39 first reported (unspecified mood [affective] disorder)	2405	Health-related outcomes	First occurrences	First occurrences	2405	Health-related outcomes > First occurrences > Mental and behavioural disorders
24017	CONTINUOUS	456205	-0.0010204	-0.0038887	0.00184779	0.48561	LINEAR	Nitrogen dioxide air pollution; 2006	100088	Additional exposures	113	Local environment	114	Residential air pollution	114	Additional exposures > Local environment > Residential air pollution
41272#Q202	CAT-MUL	461526/1297(462823)	0.0193873	-0.0351884	0.0737959	0.485613	LOGISTIC-BINARY	Operative procedures - OPCS4: Q20.2 Biopsy of lesion of uterus NEC	100091	Health-related outcomes	2000	Hospital inpatient	2005	Summary Operations	2005	Health-related outcomes > Hospital inpatient > Summary Operations
41272#V258	CAT-MUL	462474/349(462823)	-0.0374864	-0.14312	0.0675902	0.485618	LOGISTIC-BINARY	Operative procedures - OPCS4: V25.8 Other specified primary decompression operations on lumbar spine	100091	Health-related outcomes	2000	Hospital inpatient	2005	Summary Operations	2005	Health-related outcomes > Hospital inpatient > Summary Operations
41210#Y818	CAT-MUL	461878/945(462823)	0.0227207	-0.0412571	0.0864675	0.485625	LOGISTIC-BINARY	Operative procedures - secondary OPCS4: Y81.8 Other specified spinal anaesthetic	100091	Health-related outcomes	2000	Hospital inpatient	2005	Summary Operations	2005	Health-related outcomes > Hospital inpatient > Summary Operations
41272#Y818	CAT-MUL	461878/945(462823)	0.0227207	-0.0412571	0.0864675	0.485625	LOGISTIC-BINARY	Operative procedures - OPCS4: Y81.8 Other specified spinal anaesthetic	100091	Health-related outcomes	2000	Hospital inpatient	2005	Summary Operations	2005	Health-related outcomes > Hospital inpatient > Summary Operations
21032	CAT-SIN	89043	-0.0044898	-0.0171176	0.0081379	0.485876	ORDERED-LOGISTIC	Frequency of harder stools when abdominal discomfort/pain started	100089	Online follow-up	153	Digestive health	153	Digestive health	153	Online follow-up > Digestive health
22508	INTEGER	2414	-0.0135167	-0.0515553	0.024522	0.485992	LINEAR	Amount of tobacco currently smoked	100089	Online follow-up	123	Work environment	132	Medical information	132	Online follow-up > Work environment > Medical information
41272#J183	CAT-MUL	443716/19107(462823)	-0.005164	-0.0196979	0.00935937	0.486026	LOGISTIC-BINARY	Operative procedures - OPCS4: J18.3 Total cholecystectomy NEC	100091	Health-related outcomes	2000	Hospital inpatient	2005	Summary Operations	2005	Health-related outcomes > Hospital inpatient > Summary Operations
41200#W903	CAT-MUL	449502/13321(462823)	-0.0061385	-0.0234295	0.0111373	0.486342	LOGISTIC-BINARY	Operative procedures - main OPCS4: W90.3 Injection of therapeutic substance into joint	100091	Health-related outcomes	2000	Hospital inpatient	2005	Summary Operations	2005	Health-related outcomes > Hospital inpatient > Summary Operations
120-1	CAT-SIN	258279/462746	-999	-999	-999	0.486487	MULTINOMIAL-LOGISTIC	Birth weight known	100000	UK Biobank Assessment Centre	100071	Verbal interview	100072	Early life factors	100072	UK Biobank Assessment Centre > Verbal interview > Early life factors
41253#10	CAT-MUL	442387/20436(462823)	-0.005293	-0.020205	0.00960982	0.486489	LOGISTIC-BINARY	Inpatient record format: UKB SMR 01A (HES)	100091	Health-related outcomes	2000	Hospital inpatient	2001	Summary Administration	2001	Health-related outcomes > Hospital inpatient > Summary Administration
22166	CAT-SIN	13726/12591(26317)	0.00870243	-0.0158145	0.0332207	0.486609	LOGISTIC-BINARY	Recent medication for hayfever or allergic rhinitis	100089	Online follow-up	123	Work environment	132	Medical information	132	Online follow-up > Work environment > Medical information
41272#B354	CAT-MUL	462502/321(462823)	0.0387005	-0.0706642	0.147364	0.48661	LOGISTIC-BINARY	Operative procedures - OPCS4: B35.4 Plastic operations on nipple	100091	Health-related outcomes	2000	Hospital inpatient	2005	Summary Operations	2005	Health-related outcomes > Hospital inpatient > Summary Operations
20004#1319	CAT-MUL	457092/5654(462746)	0.00933445	-0.016996	0.0356284	0.486862	LOGISTIC-BINARY	Operation code: knee replacement/revision	100000	UK Biobank Assessment Centre	100071	Verbal interview	100076	Operations	100076	UK Biobank Assessment Centre > Verbal interview > Operations
22601#52492949	CAT-MUL	113450/229(113679)	0.0458144	-0.0838301	0.174442	0.486901	LOGISTIC-BINARY	Job coding: electronic engineer (maintenance), alarm engineer, office equipment engineer	100089	Online follow-up	123	Work environment	130	Employment history	130	Online follow-up > Work environment > Employment history
20108#4	CAT-MUL	64388/540(64928)	0.0299054	-0.0546559	0.11405	0.487141	LOGISTIC-BINARY	Ingredients in canned soup: Pulses	100089	Online follow-up	100090	Diet by 24-hour recall	100109	Soup/snacks/pastries yesterday	100109	Online follow-up > Diet by 24-hour recall > Soup/snacks/pastries yesterday
100530	CAT-SIN	64856	-0.0188551	-0.0720496	0.0343395	0.487225	ORDERED-LOGISTIC	Flavoured milk intake	100089	Online follow-up	100090	Diet by 24-hour recall	100104	Hot/cold beverages yesterday	100104	Online follow-up > Diet by 24-hour recall > Hot/cold beverages yesterday
41272#H335	CAT-MUL	462030/793(462823)	-0.0247445	-0.0946939	0.0449528	0.487321	LOGISTIC-BINARY	Operative procedures - OPCS4: H33.5 Rectosigmoidectomy and closure of rectal stump and exteriorisation of bowel	100091	Health-related outcomes	2000	Hospital inpatient	2005	Summary Operations	2005	Health-related outcomes > Hospital inpatient > Summary Operations
20003#1140923018	CAT-MUL	462324/422(462746)	-0.0339753	-0.130121	0.0617225	0.487594	LOGISTIC-BINARY	Treatment/medication code: anastrozole	100000	UK Biobank Assessment Centre	100071	Verbal interview	100075	Medications	100075	UK Biobank Assessment Centre > Verbal interview > Medications
20003#1141157486	CAT-MUL	462038/708(462746)	0.026038	-0.0476547	0.0994198	0.487714	LOGISTIC-BINARY	Treatment/medication code: salbutamol product	100000	UK Biobank Assessment Centre	100071	Verbal interview	100075	Medications	100075	UK Biobank Assessment Centre > Verbal interview > Medications
20003#1140870306	CAT-MUL	462528/218(462746)	-0.0471461	-0.180734	0.085542	0.487744	LOGISTIC-BINARY	Treatment/medication code: iron+folic acid	100000	UK Biobank Assessment Centre	100071	Verbal interview	100075	Medications	100075	UK Biobank Assessment Centre > Verbal interview > Medications
41215#1	CAT-MUL	459933/2890(462823)	-0.0129537	-0.0496079	0.0236287	0.488104	LOGISTIC-BINARY	Detention categories: Formally detained under Part II, Mental Health Act 1983	100091	Health-related outcomes	2000	Hospital inpatient	2004	Summary Psychiatric	2004	Health-related outcomes > Hospital inpatient > Summary Psychiatric
41210#Z846	CAT-MUL	449334/13489(462823)	-0.006062	-0.0232093	0.0110702	0.488184	LOGISTIC-BINARY	Operative procedures - secondary OPCS4: Z84.6 Knee joint	100091	Health-related outcomes	2000	Hospital inpatient	2005	Summary Operations	2005	Health-related outcomes > Hospital inpatient > Summary Operations
41272#Z846	CAT-MUL	449334/13489(462823)	-0.006062	-0.0232093	0.0110702	0.488184	LOGISTIC-BINARY	Operative procedures - OPCS4: Z84.6 Knee joint	100091	Health-related outcomes	2000	Hospital inpatient	2005	Summary Operations	2005	Health-related outcomes > Hospital inpatient > Summary Operations
20523	CAT-SIN	149380	0.00541506	-0.0098986	0.0207287	0.488264	ORDERED-LOGISTIC	Physical violence by partner or ex-partner as an adult	100089	Online follow-up	136	Mental health	145	Traumatic events	145	Online follow-up > Mental health > Traumatic events
22601#31323061	CAT-MUL	112794/885(113679)	0.023404	-0.0429093	0.0894675	0.488299	LOGISTIC-BINARY	Job coding: it user support technician, help desk or helpline operator (computing), support technician (computing), systems support officer	100089	Online follow-up	123	Work environment	130	Employment history	130	Online follow-up > Work environment > Employment history
22617#3132	CAT-MUL	112794/885(113679)	0.023404	-0.0429093	0.0894675	0.488299	LOGISTIC-BINARY	Job code - historical: IT user support technicians	100089	Online follow-up	123	Work environment	130	Employment history	130	Online follow-up > Work environment > Employment history
20003#1141168584	CAT-MUL	461920/826(462746)	-0.0241934	-0.0928033	0.0441757	0.488712	LOGISTIC-BINARY	Treatment/medication code: rabeprazole sodium	100000	UK Biobank Assessment Centre	100071	Verbal interview	100075	Medications	100075	UK Biobank Assessment Centre > Verbal interview > Medications
41272#L948	CAT-MUL	462434/389(462823)	-0.0352427	-0.135262	0.0642795	0.488782	LOGISTIC-BINARY	Operative procedures - OPCS4: L94.8 Other specified therapeutic transluminal operations on vein	100091	Health-related outcomes	2000	Hospital inpatient	2005	Summary Operations	2005	Health-related outcomes > Hospital inpatient > Summary Operations
20084#470	CAT-MUL	64544/384(64928)	-0.035595	-0.136681	0.0649401	0.488946	LOGISTIC-BINARY	Vitamin and/or mineral supplement use: Multivitamin with calcium	100089	Online follow-up	100090	Diet by 24-hour recall	100112	Vitamin/mineral supplements yesterday	100112	Online follow-up > Diet by 24-hour recall > Vitamin/mineral supplements yesterday
41210#C905	CAT-MUL	462510/313(462823)	-0.0392001	-0.150561	0.0715381	0.48909	LOGISTIC-BINARY	Operative procedures - secondary OPCS4: C90.5 Retrobulbar anaesthetic	100091	Health-related outcomes	2000	Hospital inpatient	2005	Summary Operations	2005	Health-related outcomes > Hospital inpatient > Summary Operations
41272#C905	CAT-MUL	462510/313(462823)	-0.0392001	-0.150561	0.0715381	0.48909	LOGISTIC-BINARY	Operative procedures - OPCS4: C90.5 Retrobulbar anaesthetic	100091	Health-related outcomes	2000	Hospital inpatient	2005	Summary Operations	2005	Health-related outcomes > Hospital inpatient > Summary Operations
41273#913	CAT-MUL	462525/298(462823)	-0.0398733	-0.153231	0.0727521	0.489208	LOGISTIC-BINARY	Operative procedures - OPCS3: 913 Excision of other skin growth, not elsewhere classified	100091	Health-related outcomes	2000	Hospital inpatient	2005	Summary Operations	2005	Health-related outcomes > Hospital inpatient > Summary Operations
41200#K605	CAT-MUL	462216/607(462823)	-0.0281798	-0.108212	0.0515147	0.489235	LOGISTIC-BINARY	Operative procedures - main OPCS4: K60.5 Implantation of intravenous single chamber cardiac pacemaker system	100091	Health-related outcomes	2000	Hospital inpatient	2005	Summary Operations	2005	Health-related outcomes > Hospital inpatient > Summary Operations
41200#B361	CAT-MUL	462174/649(462823)	0.0271296	-0.0499472	0.103865	0.489342	LOGISTIC-BINARY	Operative procedures - main OPCS4: B36.1 Reconstruction of nipple	100091	Health-related outcomes	2000	Hospital inpatient	2005	Summary Operations	2005	Health-related outcomes > Hospital inpatient > Summary Operations
41200#L593	CAT-MUL	462606/217(462823)	-0.047055	-0.180905	0.0858707	0.489383	LOGISTIC-BINARY	Operative procedures - main OPCS4: L59.3 Bypass of femoral artery by anastomosis of femoral artery to popliteal artery using vein graft NEC	100091	Health-related outcomes	2000	Hospital inpatient	2005	Summary Operations	2005	Health-related outcomes > Hospital inpatient > Summary Operations
41272#B149	CAT-MUL	462158/665(462823)	0.0267689	-0.0493314	0.102545	0.489653	LOGISTIC-BINARY	Operative procedures - OPCS4: B14.9 Unspecified excision of parathyroid gland	100091	Health-related outcomes	2000	Hospital inpatient	2005	Summary Operations	2005	Health-related outcomes > Hospital inpatient > Summary Operations
41210#Z271	CAT-MUL	449152/13671(462823)	-0.0060136	-0.0230848	0.0110426	0.489716	LOGISTIC-BINARY	Operative procedures - secondary OPCS4: Z27.1 Oesophagus	100091	Health-related outcomes	2000	Hospital inpatient	2005	Summary Operations	2005	Health-related outcomes > Hospital inpatient > Summary Operations
41272#Z271	CAT-MUL	449152/13671(462823)	-0.0060136	-0.0230848	0.0110426	0.489716	LOGISTIC-BINARY	Operative procedures - OPCS4: Z27.1 Oesophagus	100091	Health-related outcomes	2000	Hospital inpatient	2005	Summary Operations	2005	Health-related outcomes > Hospital inpatient > Summary Operations
4418	INTEGER	33810	0.00731227	-0.0134424	0.028067	0.489856	ORDERED-LOGISTIC	Average monthly champagne plus white wine intake	100000	UK Biobank Assessment Centre	100025	Touchscreen	100050	Lifestyle and environment	100051	UK Biobank Assessment Centre > Touchscreen > Lifestyle and environment > Alcohol
6155#1	CAT-MUL	451310/8856(460166)	-0.007417	-0.0284849	0.0136279	0.489953	LOGISTIC-BINARY	Vitamin and mineral supplements: Vitamin A	100000	UK Biobank Assessment Centre	100025	Touchscreen	100036	Health and medical history	100045	UK Biobank Assessment Centre > Touchscreen > Health and medical history > Medication
41272#E893	CAT-MUL	462381/442(462823)	-0.0327228	-0.125874	0.0599361	0.490013	LOGISTIC-BINARY	Operative procedures - OPCS4: E89.3 Nebuliser therapy	100091	Health-related outcomes	2000	Hospital inpatient	2005	Summary Operations	2005	Health-related outcomes > Hospital inpatient > Summary Operations
41210#W158	CAT-MUL	462203/620(462823)	-0.0278312	-0.107031	0.0510531	0.490129	LOGISTIC-BINARY	Operative procedures - secondary OPCS4: W15.8 Other specified division of bone of foot	100091	Health-related outcomes	2000	Hospital inpatient	2005	Summary Operations	2005	Health-related outcomes > Hospital inpatient > Summary Operations
41272#S474	CAT-MUL	462583/240(462823)	-0.0446646	-0.171947	0.0817921	0.490272	LOGISTIC-BINARY	Operative procedures - OPCS4: S47.4 Incision of lesion of skin NEC	100091	Health-related outcomes	2000	Hospital inpatient	2005	Summary Operations	2005	Health-related outcomes > Hospital inpatient > Summary Operations
24008	CONTINUOUS	423631	-0.0010588	-0.0040675	0.00194991	0.490361	LINEAR	Particulate matter air pollution 2.5-10um; 2010	100088	Additional exposures	113	Local environment	114	Residential air pollution	114	Additional exposures > Local environment > Residential air pollution
22601#23113399	CAT-MUL	110282/3397(113679)	0.0120378	-0.022219	0.0462338	0.490604	LOGISTIC-BINARY	Job coding: higher education teaching professional, university lecturer/professor (including college/university head/vice chancellor)	100089	Online follow-up	123	Work environment	130	Employment history	130	Online follow-up > Work environment > Employment history
41200#C865	CAT-MUL	462276/547(462823)	-0.0295041	-0.113642	0.0542672	0.490991	LOGISTIC-BINARY	Operative procedures - main OPCS4: C86.5 Fluorescein angiography of eye	100091	Health-related outcomes	2000	Hospital inpatient	2005	Summary Operations	2005	Health-related outcomes > Hospital inpatient > Summary Operations
131288	DATE	462042/781(462823)	0.0246084	-0.0455634	0.0944989	0.491024	LOGISTIC-BINARY	Date I11 first reported (hypertensive heart disease)	2409	Health-related outcomes	First occurrences	First occurrences	2409	Health-related outcomes > First occurrences > Circulatory system disorders
131992	DATE	460725/2098(462823)	-0.0150875	-0.0580772	0.0278051	0.491057	LOGISTIC-BINARY	Date M95 first reported (other acquired deformities of musculoskeletal system and connective tissue)	2413	Health-related outcomes	First occurrences	First occurrences	2413	Health-related outcomes > First occurrences > Musculoskeletal system and connective tissue disorders
90032	CONTINUOUS	98437	-0.0022015	-0.0084693	0.00406635	0.491196	LINEAR	Average acceleration 05:00 - 05:59	100088	Additional exposures	1008	Physical activity measurement	1009	Acceleration averages	1009	Additional exposures > Physical activity measurement > Acceleration averages
4642	CAT-SIN	140412/8677(149089)	0.00764463	-0.0141442	0.0294115	0.49145	LOGISTIC-BINARY	Ever manic/hyper for 2 days	100000	UK Biobank Assessment Centre	100025	Touchscreen	100059	Psychosocial factors	100060	UK Biobank Assessment Centre > Touchscreen > Psychosocial factors > Mental health
41210#Z785	CAT-MUL	461896/927(462823)	-0.0226697	-0.0873617	0.0418025	0.491478	LOGISTIC-BINARY	Operative procedures - secondary OPCS4: Z78.5 Lower end of fibula NEC	100091	Health-related outcomes	2000	Hospital inpatient	2005	Summary Operations	2005	Health-related outcomes > Hospital inpatient > Summary Operations
41272#Z785	CAT-MUL	461896/927(462823)	-0.0226697	-0.0873617	0.0418025	0.491478	LOGISTIC-BINARY	Operative procedures - OPCS4: Z78.5 Lower end of fibula NEC	100091	Health-related outcomes	2000	Hospital inpatient	2005	Summary Operations	2005	Health-related outcomes > Hospital inpatient > Summary Operations
6140#2	CAT-MUL	148160/4646(152806)	0.0102428	-0.0189608	0.0394043	0.491499	LOGISTIC-BINARY	Heating type(s) in home: Electric storage heaters	100000	UK Biobank Assessment Centre	100025	Touchscreen	100062	Sociodemographics	100066	UK Biobank Assessment Centre > Touchscreen > Sociodemographics > Household
132464	DATE	462595/228(462823)	0.0453169	-0.0842945	0.173915	0.491529	LOGISTIC-BINARY	Date Q18 first reported (other congenital malformations of face and neck)	2417	Health-related outcomes	First occurrences	First occurrences	2417	Health-related outcomes > First occurrences > Congenital disruptions and chromosomal abnormalities
41210#T368	CAT-MUL	462600/223(462823)	-0.0462526	-0.178472	0.0851203	0.491658	LOGISTIC-BINARY	Operative procedures - secondary OPCS4: T36.8 Other specified operations on omentum	100091	Health-related outcomes	2000	Hospital inpatient	2005	Summary Operations	2005	Health-related outcomes > Hospital inpatient > Summary Operations
20004#1207	CAT-MUL	461695/1051(462746)	-0.0213671	-0.0823952	0.0394705	0.491911	LOGISTIC-BINARY	Operation code: prostate operation	100000	UK Biobank Assessment Centre	100071	Verbal interview	100076	Operations	100076	UK Biobank Assessment Centre > Verbal interview > Operations
101090	CAT-SIN	64701	-0.014985	-0.0577313	0.0277613	0.492028	ORDERED-LOGISTIC	Bap intake		100089	Online follow-up	100090	Diet by 24-hour recall	100101	Bread/pasta/rice yesterday	100101	Online follow-up > Diet by 24-hour recall > Bread/pasta/rice yesterday
41272#E142	CAT-MUL	460444/2379(462823)	-0.0141148	-0.0544509	0.0261331	0.492342	LOGISTIC-BINARY	Operative procedures - OPCS4: E14.2 Intranasal ethmoidectomy	100091	Health-related outcomes	2000	Hospital inpatient	2005	Summary Operations	2005	Health-related outcomes > Hospital inpatient > Summary Operations
131100	DATE	462525/298(462823)	0.0396698	-0.0739482	0.152537	0.492395	LOGISTIC-BINARY	Date G80 first reported (infantile cerebral palsy)	2406	Health-related outcomes	First occurrences	First occurrences	2406	Health-related outcomes > First occurrences > Nervous system disorders
41272#K574	CAT-MUL	462615/208(462823)	-0.0478023	-0.184726	0.0881902	0.492442	LOGISTIC-BINARY	Operative procedures - OPCS4: K57.4 Percutaneous transluminal ablation of accessory pathway	100091	Health-related outcomes	2000	Hospital inpatient	2005	Summary Operations	2005	Health-related outcomes > Hospital inpatient > Summary Operations
100180	CAT-SIN	64775	-0.0081925	-0.0315857	0.0152006	0.492454	ORDERED-LOGISTIC	Squash intake	100089	Online follow-up	100090	Diet by 24-hour recall	100104	Hot/cold beverages yesterday	100104	Online follow-up > Diet by 24-hour recall > Hot/cold beverages yesterday
131436	DATE	415171/47652(462823)	-0.0033279	-0.0128383	0.00617869	0.492736	LOGISTIC-BINARY	Date J06 first reported (acute upper respiratory infections of multiple and unspecified sites)	2410	Health-related outcomes	First occurrences	First occurrences	2410	Health-related outcomes > First occurrences > Respiratory system disorders
41210#V559	CAT-MUL	461719/1104(462823)	-0.020732	-0.0801135	0.0384718	0.493165	LOGISTIC-BINARY	Operative procedures - secondary OPCS4: V55.9 Unspecified levels of spine	100091	Health-related outcomes	2000	Hospital inpatient	2005	Summary Operations	2005	Health-related outcomes > Hospital inpatient > Summary Operations
41272#V559	CAT-MUL	461719/1104(462823)	-0.020732	-0.0801135	0.0384718	0.493165	LOGISTIC-BINARY	Operative procedures - OPCS4: V55.9 Unspecified levels of spine	100091	Health-related outcomes	2000	Hospital inpatient	2005	Summary Operations	2005	Health-related outcomes > Hospital inpatient > Summary Operations
41200#U329	CAT-MUL	462515/308(462823)	-0.0391349	-0.151367	0.0724579	0.493165	LOGISTIC-BINARY	Operative procedures - main OPCS4: U32.9 Unspecified diagnostic blood tests	100091	Health-related outcomes	2000	Hospital inpatient	2005	Summary Operations	2005	Health-related outcomes > Hospital inpatient > Summary Operations
41200#S521	CAT-MUL	462576/247(462823)	0.0435156	-0.0813785	0.167505	0.493178	LOGISTIC-BINARY	Operative procedures - main OPCS4: S52.1 Insertion of steroid into subcutaneous tissue	100091	Health-related outcomes	2000	Hospital inpatient	2005	Summary Operations	2005	Health-related outcomes > Hospital inpatient > Summary Operations
130776	DATE	462579/244(462823)	-0.0440171	-0.170284	0.0814832	0.493184	LOGISTIC-BINARY	Date E56 first reported (other vitamin deficiencies)	2404	Health-related outcomes	First occurrences	First occurrences	2404	Health-related outcomes > First occurrences > Endocrine, nutritional and metabolic diseases
102030	CAT-SIN	64676	0.0174314	-0.0324289	0.0672916	0.493204	ORDERED-LOGISTIC	Yorkshire pudding intake	100089	Online follow-up	100090	Diet by 24-hour recall	100109	Soup/snacks/pastries yesterday	100109	Online follow-up > Diet by 24-hour recall > Soup/snacks/pastries yesterday
41272#F021	CAT-MUL	460277/2546(462823)	-0.0136467	-0.0527217	0.0253487	0.493219	LOGISTIC-BINARY	Operative procedures - OPCS4: F02.1 Excision of lesion of lip	100091	Health-related outcomes	2000	Hospital inpatient	2005	Summary Operations	2005	Health-related outcomes > Hospital inpatient > Summary Operations
131612	DATE	433613/29210(462823)	-0.0043029	-0.0166223	0.00801025	0.4935	LOGISTIC-BINARY	Date K40 first reported (inguinal hernia)	2411	Health-related outcomes	First occurrences	First occurrences	2411	Health-related outcomes > First occurrences > Digestive system disorders
100003	CONTINUOUS	64958	-0.002683	-0.0103631	0.00499718	0.493534	LINEAR	Protein		100089	Online follow-up	100090	Diet by 24-hour recall	100098	Estimated nutrients yesterday	100098	Online follow-up > Diet by 24-hour recall > Estimated nutrients yesterday
41249#2007	CAT-MUL	461330/642(461972)	-0.0269157	-0.104183	0.0499737	0.493721	LOGISTIC-BINARY	Methods of admission to hospital (recoded): Emergency admission: Self injury or poisoning	100091	Health-related outcomes	2000	Hospital inpatient	2001	Summary Administration	2001	Health-related outcomes > Hospital inpatient > Summary Administration
41210#W595	CAT-MUL	460884/1939(462823)	0.0155813	-0.0290981	0.0601525	0.49377	LOGISTIC-BINARY	Operative procedures - secondary OPCS4: W59.5 Fusion of interphalangeal joint of toe NEC	100091	Health-related outcomes	2000	Hospital inpatient	2005	Summary Operations	2005	Health-related outcomes > Hospital inpatient > Summary Operations
41272#C353	CAT-MUL	462524/299(462823)	-0.0396867	-0.153764	0.0737307	0.494145	LOGISTIC-BINARY	Operative procedures - OPCS4: C35.3 Insertion of adjustable suture into muscle of eye	100091	Health-related outcomes	2000	Hospital inpatient	2005	Summary Operations	2005	Health-related outcomes > Hospital inpatient > Summary Operations
41272#A733	CAT-MUL	462381/442(462823)	-0.032603	-0.126389	0.0607357	0.494668	LOGISTIC-BINARY	Operative procedures - OPCS4: A73.3 Decompression of peripheral nerve NEC	100091	Health-related outcomes	2000	Hospital inpatient	2005	Summary Operations	2005	Health-related outcomes > Hospital inpatient > Summary Operations
41200#E342	CAT-MUL	462338/485(462823)	-0.0310949	-0.120571	0.0579722	0.494843	LOGISTIC-BINARY	Operative procedures - main OPCS4: E34.2 Microtherapeutic endoscopic resection of lesion of larynx NEC	100091	Health-related outcomes	2000	Hospital inpatient	2005	Summary Operations	2005	Health-related outcomes > Hospital inpatient > Summary Operations
130174	DATE	458294/4529(462823)	-0.0102121	-0.0395574	0.0190874	0.494844	LOGISTIC-BINARY	Date B00 first reported (herpesviral [herpes simplex] infections)	2401	Health-related outcomes	First occurrences	First occurrences	2401	Health-related outcomes > First occurrences > Certain infectious and parasitic diseases
20003#1140860954	CAT-MUL	461226/1520(462746)	0.0175284	-0.0328802	0.0677972	0.494939	LOGISTIC-BINARY	Treatment/medication code: isosorbide mononitrate	100000	UK Biobank Assessment Centre	100071	Verbal interview	100075	Medications	100075	UK Biobank Assessment Centre > Verbal interview > Medications
41272#L742	CAT-MUL	462266/557(462823)	0.0288316	-0.0542118	0.111473	0.495191	LOGISTIC-BINARY	Operative procedures - OPCS4: L74.2 Creation of arteriovenous fistula NEC	100091	Health-related outcomes	2000	Hospital inpatient	2005	Summary Operations	2005	Health-related outcomes > Hospital inpatient > Summary Operations
41272#X411	CAT-MUL	462488/335(462823)	0.0371885	-0.0700033	0.143722	0.49524	LOGISTIC-BINARY	Operative procedures - OPCS4: X41.1 Insertion of ambulatory peritoneal dialysis catheter	100091	Health-related outcomes	2000	Hospital inpatient	2005	Summary Operations	2005	Health-related outcomes > Hospital inpatient > Summary Operations
41200#X655	CAT-MUL	462554/269(462823)	-0.0417931	-0.162267	0.0779763	0.49535	LOGISTIC-BINARY	Operative procedures - main OPCS4: X65.5 Oral delivery of radiotherapy for thyroid ablation	100091	Health-related outcomes	2000	Hospital inpatient	2005	Summary Operations	2005	Health-related outcomes > Hospital inpatient > Summary Operations
23123	CONTINUOUS	454541	-0.0007613	-0.0029497	0.00142718	0.495371	LINEAR	Arm fat percentage (left)	100000	UK Biobank Assessment Centre	100006	Physical measures	100008	Anthropometry	100009	UK Biobank Assessment Centre > Physical measures > Anthropometry > Impedance measures
102530	CAT-SIN	63418/1399(64817)	0.0184037	-0.0345951	0.0712503	0.495487	LOGISTIC-BINARY	Powdered/instant soup intake	100089	Online follow-up	100090	Diet by 24-hour recall	100109	Soup/snacks/pastries yesterday	100109	Online follow-up > Diet by 24-hour recall > Soup/snacks/pastries yesterday
41272#G601	CAT-MUL	462279/544(462823)	0.029177	-0.0549269	0.112876	0.495529	LOGISTIC-BINARY	Operative procedures - OPCS4: G60.1 Creation of jejunostomy	100091	Health-related outcomes	2000	Hospital inpatient	2005	Summary Operations	2005	Health-related outcomes > Hospital inpatient > Summary Operations
131554	DATE	460265/2558(462823)	0.013502	-0.025388	0.0523076	0.495743	LOGISTIC-BINARY	Date K01 first reported (embedded and impacted teeth)	2411	Health-related outcomes	First occurrences	First occurrences	2411	Health-related outcomes > First occurrences > Digestive system disorders
41210#Z479	CAT-MUL	462191/632(462823)	-0.0271454	-0.105408	0.050792	0.495745	LOGISTIC-BINARY	Operative procedures - secondary OPCS4: Z47.9 Skin of face NEC	100091	Health-related outcomes	2000	Hospital inpatient	2005	Summary Operations	2005	Health-related outcomes > Hospital inpatient > Summary Operations
41272#Z479	CAT-MUL	462191/632(462823)	-0.0271454	-0.105408	0.050792	0.495745	LOGISTIC-BINARY	Operative procedures - OPCS4: Z47.9 Skin of face NEC	100091	Health-related outcomes	2000	Hospital inpatient	2005	Summary Operations	2005	Health-related outcomes > Hospital inpatient > Summary Operations
41200#C292	CAT-MUL	461854/969(462823)	-0.0219476	-0.0851991	0.0410975	0.495758	LOGISTIC-BINARY	Operative procedures - main OPCS4: C29.2 Enlargement of lacrimal punctum	100091	Health-related outcomes	2000	Hospital inpatient	2005	Summary Operations	2005	Health-related outcomes > Hospital inpatient > Summary Operations
41200#W654	CAT-MUL	462521/302(462823)	0.0391152	-0.0738169	0.151309	0.495875	LOGISTIC-BINARY	Operative procedures - main OPCS4: W65.4 Primary open reduction of fracture dislocation of joint and internal fixation NEC	100091	Health-related outcomes	2000	Hospital inpatient	2005	Summary Operations	2005	Health-related outcomes > Hospital inpatient > Summary Operations
20517	CAT-SIN	149487	-0.0033728	-0.0130846	0.00633913	0.496081	ORDERED-LOGISTIC	Trouble falling or staying asleep, or sleeping too much	100089	Online follow-up	136	Mental health	138	Depression	138	Online follow-up > Mental health > Depression
6147#5	CAT-MUL	458391/1961(460352)	0.0153879	-0.0290098	0.0596775	0.496421	LOGISTIC-BINARY	Reason for glasses/contact lenses: For a 'squint' or 'turn' in an eye since childhood (called 'strabismus')	100000	UK Biobank Assessment Centre	100025	Touchscreen	100036	Health and medical history	100041	UK Biobank Assessment Centre > Touchscreen > Health and medical history > Eyesight
90087	CONTINUOUS	98437	-0.0021111	-0.0081967	0.00397451	0.496558	LINEAR	No-wear time bias adjusted average acceleration	100088	Additional exposures	1008	Physical activity measurement	1009	Acceleration averages	1009	Additional exposures > Physical activity measurement > Acceleration averages
41272#Q174	CAT-MUL	462003/820(462823)	0.0237417	-0.0448391	0.0920515	0.496617	LOGISTIC-BINARY	Operative procedures - OPCS4: Q17.4 Endoscopic destruction of lesion of uterus NEC	100091	Health-related outcomes	2000	Hospital inpatient	2005	Summary Operations	2005	Health-related outcomes > Hospital inpatient > Summary Operations
41210#Z822	CAT-MUL	462521/302(462823)	-0.0393095	-0.153056	0.0738117	0.497075	LOGISTIC-BINARY	Operative procedures - secondary OPCS4: Z82.2 Intercarpal joint	100091	Health-related outcomes	2000	Hospital inpatient	2005	Summary Operations	2005	Health-related outcomes > Hospital inpatient > Summary Operations
41272#Z822	CAT-MUL	462521/302(462823)	-0.0393095	-0.153056	0.0738117	0.497075	LOGISTIC-BINARY	Operative procedures - OPCS4: Z82.2 Intercarpal joint	100091	Health-related outcomes	2000	Hospital inpatient	2005	Summary Operations	2005	Health-related outcomes > Hospital inpatient > Summary Operations
12654	INTEGER	39986	-0.0065473	-0.025446	0.0123515	0.49713	ORDERED-LOGISTIC	Number of automated diagnostic comments recorded during 12-lead ECG	100000	UK Biobank Assessment Centre	100006	Physical measures	104	ECG at rest, 12-lead	104	UK Biobank Assessment Centre > Physical measures > ECG at rest, 12-lead
22601#42153302	CAT-MUL	106822/6857(113679)	-0.0087064	-0.0338554	0.0164138	0.497185	LOGISTIC-BINARY	Job coding: all other personal assistants and secretaries	100089	Online follow-up	123	Work environment	130	Employment history	130	Online follow-up > Work environment > Employment history
22617#4215	CAT-MUL	106822/6857(113679)	-0.0087064	-0.0338554	0.0164138	0.497185	LOGISTIC-BINARY	Job code - historical: Personal assistants and other secretaries	100089	Online follow-up	123	Work environment	130	Employment history	130	Online follow-up > Work environment > Employment history
20003#1140866116	CAT-MUL	461951/795(462746)	-0.0241225	-0.0939398	0.0454388	0.497522	LOGISTIC-BINARY	Treatment/medication code: frusemide	100000	UK Biobank Assessment Centre	100071	Verbal interview	100075	Medications	100075	UK Biobank Assessment Centre > Verbal interview > Medications
104550	CAT-SIN	64835	0.0107171	-0.0202553	0.0416894	0.497649	ORDERED-LOGISTIC	Peach/nectarine intake	100089	Online follow-up	100090	Diet by 24-hour recall	100103	Fruit/vegetables yesterday	100103	Online follow-up > Diet by 24-hour recall > Fruit/vegetables yesterday
6159#1	CAT-MUL	368399/93273(461672)	-0.0025254	-0.009828	0.00477546	0.49784	LOGISTIC-BINARY	Pain type(s) experienced in last month: Headache	100000	UK Biobank Assessment Centre	100025	Touchscreen	100036	Health and medical history	100048	UK Biobank Assessment Centre > Touchscreen > Health and medical history > Pain
23057	CAT-SIN	1877/7015(8892)	0.0177961	-0.0336334	0.0693048	0.497924	LOGISTIC-BINARY	HHV-6B seropositivity for Human Herpesvirus-6	100078	Biological samples	100079	Assay results	100080	Blood assays	51428	Biological samples > Assay results > Blood assays > Infectious Diseases
6151#6	CAT-MUL	455441/4713(460154)	0.00991163	-0.0187952	0.0385738	0.498245	LOGISTIC-BINARY	Fractured bone site(s): Arm	100000	UK Biobank Assessment Centre	100025	Touchscreen	100036	Health and medical history	100044	UK Biobank Assessment Centre > Touchscreen > Health and medical history > Medical conditions
131136	DATE	448774/14049(462823)	-0.0058401	-0.0227573	0.0110631	0.498475	LOGISTIC-BINARY	Date H04 first reported (disorders of lachrymal system)	2407	Health-related outcomes	First occurrences	First occurrences	2407	Health-related outcomes > First occurrences > Eye and adnexa disorders
20004#1516	CAT-MUL	462208/538(462746)	-0.0292704	-0.114283	0.0553719	0.498885	LOGISTIC-BINARY	Operation code: echocardiogram/transoesophageal echo	100000	UK Biobank Assessment Centre	100071	Verbal interview	100076	Operations	100076	UK Biobank Assessment Centre > Verbal interview > Operations
41272#G433	CAT-MUL	462370/453(462823)	0.0316949	-0.0604206	0.123329	0.498983	LOGISTIC-BINARY	Operative procedures - OPCS4: G43.3 Fibreoptic endoscopic cauterisation of lesion of upper gastrointestinal tract	100091	Health-related outcomes	2000	Hospital inpatient	2005	Summary Operations	2005	Health-related outcomes > Hospital inpatient > Summary Operations
1980	CAT-SIN	194880/255705(450585)	-0.0020625	-0.0080414	0.00391671	0.498986	LOGISTIC-BINARY	Worrier / anxious feelings	100000	UK Biobank Assessment Centre	100025	Touchscreen	100059	Psychosocial factors	100060	UK Biobank Assessment Centre > Touchscreen > Psychosocial factors > Mental health
130310	DATE	462107/716(462823)	0.0252454	-0.0481518	0.0983374	0.499339	LOGISTIC-BINARY	Date B80 first reported (enterobiasis)	2401	Health-related outcomes	First occurrences	First occurrences	2401	Health-related outcomes > First occurrences > Certain infectious and parasitic diseases
41245#1330	CAT-MUL	460599/209(460808)	0.046583	-0.0891127	0.181197	0.499424	LOGISTIC-BINARY	Main speciality of consultant (recoded): General practice other than maternity	100091	Health-related outcomes	2000	Hospital inpatient	2001	Summary Administration	2001	Health-related outcomes > Hospital inpatient > Summary Administration
6147#1	CAT-MUL	423004/37348(460352)	-0.0036574	-0.0142738	0.00695401	0.499439	LOGISTIC-BINARY	Reason for glasses/contact lenses: For short-sightedness, i.e. only or mainly for distance viewing such as driving, cinema etc (called 'myopia')	100000	UK Biobank Assessment Centre	100025	Touchscreen	100036	Health and medical history	100041	UK Biobank Assessment Centre > Touchscreen > Health and medical history > Eyesight
41248#6000	CAT-MUL	438814/8754(447568)	0.00752282	-0.0143232	0.0293465	0.4995	LOGISTIC-BINARY	Destinations on discharge from hospital (recoded): Transfer within NHS provider	100091	Health-related outcomes	2000	Hospital inpatient	2001	Summary Administration	2001	Health-related outcomes > Hospital inpatient > Summary Administration
41272#Q162	CAT-MUL	462560/263(462823)	0.0413822	-0.0792202	0.161074	0.499699	LOGISTIC-BINARY	Operative procedures - OPCS4: Q16.2 Balloon ablation of endometrium	100091	Health-related outcomes	2000	Hospital inpatient	2005	Summary Operations	2005	Health-related outcomes > Hospital inpatient > Summary Operations
41272#E426	CAT-MUL	462528/295(462823)	-0.0394076	-0.154193	0.0747134	0.499816	LOGISTIC-BINARY	Operative procedures - OPCS4: E42.6 Replacement of tracheostomy tube	100091	Health-related outcomes	2000	Hospital inpatient	2005	Summary Operations	2005	Health-related outcomes > Hospital inpatient > Summary Operations
41200#K623	CAT-MUL	462555/268(462823)	0.0410847	-0.0786744	0.16001	0.499908	LOGISTIC-BINARY	Operative procedures - main OPCS4: K62.3 Percutaneous transluminal ablation of conducting system of heart for atrial flutter NEC	100091	Health-related outcomes	2000	Hospital inpatient	2005	Summary Operations	2005	Health-related outcomes > Hospital inpatient > Summary Operations
41210#Z802	CAT-MUL	461365/1458(462823)	0.0176706	-0.0337589	0.068953	0.500077	LOGISTIC-BINARY	Operative procedures - secondary OPCS4: Z80.2 Metatarsal NEC	100091	Health-related outcomes	2000	Hospital inpatient	2005	Summary Operations	2005	Health-related outcomes > Hospital inpatient > Summary Operations
41272#Z802	CAT-MUL	461365/1458(462823)	0.0176706	-0.0337589	0.068953	0.500077	LOGISTIC-BINARY	Operative procedures - OPCS4: Z80.2 Metatarsal NEC	100091	Health-related outcomes	2000	Hospital inpatient	2005	Summary Operations	2005	Health-related outcomes > Hospital inpatient > Summary Operations
41200#H208	CAT-MUL	461985/838(462823)	-0.0233442	-0.0913266	0.0443968	0.500183	LOGISTIC-BINARY	Operative procedures - main OPCS4: H20.8 Other specified endoscopic extirpation of lesion of colon	100091	Health-related outcomes	2000	Hospital inpatient	2005	Summary Operations	2005	Health-related outcomes > Hospital inpatient > Summary Operations
5959	CAT-SIN	813/1714(2527)	0.0283488	-0.0540918	0.110918	0.500485	LOGISTIC-BINARY	Previously smoked cigarettes on most/all days	100000	UK Biobank Assessment Centre	100025	Touchscreen	100050	Lifestyle and environment	100058	UK Biobank Assessment Centre > Touchscreen > Lifestyle and environment > Smoking
5877-3	CAT-SIN	1061/1614	-999	-999	-999	0.500676	MULTINOMIAL-LOGISTIC	Which eye(s) affected by other eye condition	100000	UK Biobank Assessment Centre	100025	Touchscreen	100036	Health and medical history	100041	UK Biobank Assessment Centre > Touchscreen > Health and medical history > Eyesight
90019	CONTINUOUS	98437	-0.0021266	-0.0083162	0.00406295	0.500687	LINEAR	Monday average acceleration	100088	Additional exposures	1008	Physical activity measurement	1009	Acceleration averages	1009	Additional exposures > Physical activity measurement > Acceleration averages
41272#X655	CAT-MUL	462550/273(462823)	-0.0409616	-0.160541	0.0779227	0.500791	LOGISTIC-BINARY	Operative procedures - OPCS4: X65.5 Oral delivery of radiotherapy for thyroid ablation	100091	Health-related outcomes	2000	Hospital inpatient	2005	Summary Operations	2005	Health-related outcomes > Hospital inpatient > Summary Operations
41210#Z383	CAT-MUL	461670/1153(462823)	0.0198251	-0.0379917	0.0774561	0.500851	LOGISTIC-BINARY	Operative procedures - secondary OPCS4: Z38.3 Common femoral artery	100091	Health-related outcomes	2000	Hospital inpatient	2005	Summary Operations	2005	Health-related outcomes > Hospital inpatient > Summary Operations
41272#Z383	CAT-MUL	461670/1153(462823)	0.0198251	-0.0379917	0.0774561	0.500851	LOGISTIC-BINARY	Operative procedures - OPCS4: Z38.3 Common femoral artery	100091	Health-related outcomes	2000	Hospital inpatient	2005	Summary Operations	2005	Health-related outcomes > Hospital inpatient > Summary Operations
41210#M301	CAT-MUL	461012/1811(462823)	-0.015856	-0.0621105	0.0302855	0.501132	LOGISTIC-BINARY	Operative procedures - secondary OPCS4: M30.1 Endoscopic retrograde pyelography	100091	Health-related outcomes	2000	Hospital inpatient	2005	Summary Operations	2005	Health-related outcomes > Hospital inpatient > Summary Operations
41200#H029	CAT-MUL	461916/907(462823)	0.0223147	-0.042868	0.0872578	0.501467	LOGISTIC-BINARY	Operative procedures - main OPCS4: H02.9 Unspecified other excision of appendix	100091	Health-related outcomes	2000	Hospital inpatient	2005	Summary Operations	2005	Health-related outcomes > Hospital inpatient > Summary Operations
41200#F341	CAT-MUL	461928/895(462823)	0.0224615	-0.0431997	0.0878746	0.501769	LOGISTIC-BINARY	Operative procedures - main OPCS4: F34.1 Bilateral dissection tonsillectomy	100091	Health-related outcomes	2000	Hospital inpatient	2005	Summary Operations	2005	Health-related outcomes > Hospital inpatient > Summary Operations
22601#21313058	CAT-MUL	111431/2248(113679)	0.0144062	-0.027677	0.0563961	0.501773	LOGISTIC-BINARY	Job coding: it strategy or planning professional, computer consultant, software consultant	100089	Online follow-up	123	Work environment	130	Employment history	130	Online follow-up > Work environment > Employment history
22617#2131	CAT-MUL	111431/2248(113679)	0.0144062	-0.027677	0.0563961	0.501773	LOGISTIC-BINARY	Job code - historical: IT strategy and planning professionals	100089	Online follow-up	123	Work environment	130	Employment history	130	Online follow-up > Work environment > Employment history
41200#T578	CAT-MUL	462622/201(462823)	0.0472216	-0.091112	0.18443	0.501809	LOGISTIC-BINARY	Operative procedures - main OPCS4: T57.8 Other specified other operations on fascia	100091	Health-related outcomes	2000	Hospital inpatient	2005	Summary Operations	2005	Health-related outcomes > Hospital inpatient > Summary Operations
20003#1140873608	CAT-MUL	462403/343(462746)	-0.0363565	-0.142734	0.0694314	0.50182	LOGISTIC-BINARY	Treatment/medication code: erythromycin	100000	UK Biobank Assessment Centre	100071	Verbal interview	100075	Medications	100075	UK Biobank Assessment Centre > Verbal interview > Medications
132242	DATE	461474/1349(462823)	-0.0185891	-0.0729175	0.035583	0.501846	LOGISTIC-BINARY	Date O48 first reported (prolonged pregnancy)	2415	Health-related outcomes	First occurrences	First occurrences	2415	Health-related outcomes > First occurrences > Pregnancy, childbirth and the puerperium
41200#D171	CAT-MUL	462503/320(462823)	0.0373934	-0.0720885	0.146172	0.501907	LOGISTIC-BINARY	Operative procedures - main OPCS4: D17.1 Stapedectomy	100091	Health-related outcomes	2000	Hospital inpatient	2005	Summary Operations	2005	Health-related outcomes > Hospital inpatient > Summary Operations
41210#X702	CAT-MUL	462185/638(462823)	0.0265354	-0.0510852	0.103815	0.501913	LOGISTIC-BINARY	Operative procedures - secondary OPCS4: X70.2 Procurement of drugs for chemotherapy for neoplasm for regimens in Band 2	100091	Health-related outcomes	2000	Hospital inpatient	2005	Summary Operations	2005	Health-related outcomes > Hospital inpatient > Summary Operations
41246#1530	CAT-MUL	274883/177398(452281)	-0.00206	-0.0080767	0.00395621	0.502164	LOGISTIC-BINARY	Treatment speciality of consultant (recoded): General surgery	100091	Health-related outcomes	2000	Hospital inpatient	2001	Summary Administration	2001	Health-related outcomes > Hospital inpatient > Summary Administration
41210#W836	CAT-MUL	462314/509(462823)	-0.029834	-0.117209	0.0571499	0.502434	LOGISTIC-BINARY	Operative procedures - secondary OPCS4: W83.6 Endoscopic excision of articular cartilage NEC	100091	Health-related outcomes	2000	Hospital inpatient	2005	Summary Operations	2005	Health-related outcomes > Hospital inpatient > Summary Operations
41210#C273	CAT-MUL	462570/253(462823)	0.0419891	-0.0811904	0.1643	0.502628	LOGISTIC-BINARY	Operative procedures - secondary OPCS4: C27.3 Irrigation of nasolacrimal duct	100091	Health-related outcomes	2000	Hospital inpatient	2005	Summary Operations	2005	Health-related outcomes > Hospital inpatient > Summary Operations
41232#99	CAT-MUL	461810/1013(462823)	0.0210493	-0.0406284	0.0825114	0.50283	LOGISTIC-BINARY	Administrative and legal statuses: Not known: a validation error	100091	Health-related outcomes	2000	Hospital inpatient	2001	Summary Administration	2001	Health-related outcomes > Hospital inpatient > Summary Administration
20043	CAT-SIN	326/317(643)	0.0517694	-0.0996728	0.203949	0.503073	LOGISTIC-BINARY	Reason for skipping grip strength (right)	100000	UK Biobank Assessment Centre	100006	Physical measures	100019	Hand grip strength	100019	UK Biobank Assessment Centre > Physical measures > Hand grip strength
41210#Z673	CAT-MUL	461882/941(462823)	-0.021919	-0.0861917	0.0421433	0.503194	LOGISTIC-BINARY	Operative procedures - secondary OPCS4: Z67.3 Cervical intervertebral joint	100091	Health-related outcomes	2000	Hospital inpatient	2005	Summary Operations	2005	Health-related outcomes > Hospital inpatient > Summary Operations
41272#Z673	CAT-MUL	461882/941(462823)	-0.021919	-0.0861917	0.0421433	0.503194	LOGISTIC-BINARY	Operative procedures - OPCS4: Z67.3 Cervical intervertebral joint	100091	Health-related outcomes	2000	Hospital inpatient	2005	Summary Operations	2005	Health-related outcomes > Hospital inpatient > Summary Operations
2704	INTEGER	192442	-0.0029696	-0.011665	0.00572589	0.50327	ORDERED-LOGISTIC	Years since last cervical smear test	100000	UK Biobank Assessment Centre	100025	Touchscreen	100068	Sex-specific factors	100069	UK Biobank Assessment Centre > Touchscreen > Sex-specific factors > Female-specific factors
41272#H336	CAT-MUL	462137/686(462823)	-0.0256329	-0.100838	0.0492783	0.503304	LOGISTIC-BINARY	Operative procedures - OPCS4: H33.6 Anterior resection of rectum and exteriorisation of bowel	100091	Health-related outcomes	2000	Hospital inpatient	2005	Summary Operations	2005	Health-related outcomes > Hospital inpatient > Summary Operations
41272#B313	CAT-MUL	462176/647(462823)	-0.0264337	-0.104011	0.0508366	0.503418	LOGISTIC-BINARY	Operative procedures - OPCS4: B31.3 Mastopexy	100091	Health-related outcomes	2000	Hospital inpatient	2005	Summary Operations	2005	Health-related outcomes > Hospital inpatient > Summary Operations
41276	INTEGER	14660	0.0104873	-0.0202584	0.041233	0.50379	ORDERED-LOGISTIC	Number of weeks of gestation	100091	Health-related outcomes	2000	Hospital inpatient	2003	Summary Maternity	2003	Health-related outcomes > Hospital inpatient > Summary Maternity
20003#1140888762	CAT-MUL	462487/259(462746)	0.0413672	-0.0803659	0.162217	0.503904	LOGISTIC-BINARY	Treatment/medication code: ismn - isosorbide mononitrate	100000	UK Biobank Assessment Centre	100071	Verbal interview	100075	Medications	100075	UK Biobank Assessment Centre > Verbal interview > Medications
20003#1141180226	CAT-MUL	462381/365(462746)	-0.0350809	-0.138242	0.0675328	0.504012	LOGISTIC-BINARY	Treatment/medication code: amoxicillin	100000	UK Biobank Assessment Centre	100071	Verbal interview	100075	Medications	100075	UK Biobank Assessment Centre > Verbal interview > Medications
132524	DATE	462572/251(462823)	-0.0422907	-0.166719	0.0813481	0.504038	LOGISTIC-BINARY	Date Q54 first reported (hypospadias)	2417	Health-related outcomes	First occurrences	First occurrences	2417	Health-related outcomes > First occurrences > Congenital disruptions and chromosomal abnormalities
41210#Z093	CAT-MUL	462580/243(462823)	-0.0429808	-0.169483	0.0827191	0.50417	LOGISTIC-BINARY	Operative procedures - secondary OPCS4: Z09.3 Radial nerve	100091	Health-related outcomes	2000	Hospital inpatient	2005	Summary Operations	2005	Health-related outcomes > Hospital inpatient > Summary Operations
41272#Z093	CAT-MUL	462580/243(462823)	-0.0429808	-0.169483	0.0827191	0.50417	LOGISTIC-BINARY	Operative procedures - OPCS4: Z09.3 Radial nerve	100091	Health-related outcomes	2000	Hospital inpatient	2005	Summary Operations	2005	Health-related outcomes > Hospital inpatient > Summary Operations
777	INTEGER	263419	-0.0026747	-0.0105256	0.00517629	0.504303	ORDERED-LOGISTIC	Frequency of travelling from home to job workplace	100000	UK Biobank Assessment Centre	100025	Touchscreen	100062	Sociodemographics	100064	UK Biobank Assessment Centre > Touchscreen > Sociodemographics > Employment
41200#X384	CAT-MUL	461717/1106(462823)	-0.0201591	-0.07947	0.0389735	0.504676	LOGISTIC-BINARY	Operative procedures - main OPCS4: X38.4 Subcutaneous chemotherapy	100091	Health-related outcomes	2000	Hospital inpatient	2005	Summary Operations	2005	Health-related outcomes > Hospital inpatient > Summary Operations
41200#G436	CAT-MUL	462369/454(462823)	0.0311861	-0.0606963	0.122576	0.50479	LOGISTIC-BINARY	Operative procedures - main OPCS4: G43.6 Fibreoptic endoscopic injection therapy to lesion of upper gastrointestinal tract NEC	100091	Health-related outcomes	2000	Hospital inpatient	2005	Summary Operations	2005	Health-related outcomes > Hospital inpatient > Summary Operations
131404	DATE	433669/29154(462823)	0.00403885	-0.0078344	0.0159055	0.504832	LOGISTIC-BINARY	Date I84 first reported (haemorrhoids)	2409	Health-related outcomes	First occurrences	First occurrences	2409	Health-related outcomes > First occurrences > Circulatory system disorders
22601#24513424	CAT-MUL	113251/428(113679)	0.0322508	-0.0628137	0.126789	0.504955	LOGISTIC-BINARY	Job coding: librarian, assistant librarian	100089	Online follow-up	123	Work environment	130	Employment history	130	Online follow-up > Work environment > Employment history
41272#R323	CAT-MUL	459668/3155(462823)	0.0123761	-0.0240489	0.048741	0.50509	LOGISTIC-BINARY	Operative procedures - OPCS4: R32.3 Repair of obstetric laceration of vagina and floor of pelvis	100091	Health-related outcomes	2000	Hospital inpatient	2005	Summary Operations	2005	Health-related outcomes > Hospital inpatient > Summary Operations
20004#1509	CAT-MUL	460187/2559(462746)	0.0132505	-0.0257628	0.0521825	0.505175	LOGISTIC-BINARY	Operation code: myomectomy/fibroids removed	100000	UK Biobank Assessment Centre	100071	Verbal interview	100076	Operations	100076	UK Biobank Assessment Centre > Verbal interview > Operations
41200#D061	CAT-MUL	462389/434(462823)	0.0319133	-0.0622174	0.125531	0.505253	LOGISTIC-BINARY	Operative procedures - main OPCS4: D06.1 Biopsy of lesion of external ear	100091	Health-related outcomes	2000	Hospital inpatient	2005	Summary Operations	2005	Health-related outcomes > Hospital inpatient > Summary Operations
41210#Z482	CAT-MUL	456145/6678(462823)	0.00821349	-0.0159715	0.0323671	0.505373	LOGISTIC-BINARY	Operative procedures - secondary OPCS4: Z48.2 Skin of neck	100091	Health-related outcomes	2000	Hospital inpatient	2005	Summary Operations	2005	Health-related outcomes > Hospital inpatient > Summary Operations
41272#Z482	CAT-MUL	456145/6678(462823)	0.00821349	-0.0159715	0.0323671	0.505373	LOGISTIC-BINARY	Operative procedures - OPCS4: Z48.2 Skin of neck	100091	Health-related outcomes	2000	Hospital inpatient	2005	Summary Operations	2005	Health-related outcomes > Hospital inpatient > Summary Operations
20087#175	CAT-MUL	64293/635(64928)	-0.0266943	-0.105439	0.0517228	0.505552	LOGISTIC-BINARY	Types of spread used on bread/crackers: Unknown polyunsaturated margarine on bread/crackers	100089	Online follow-up	100090	Diet by 24-hour recall	100101	Bread/pasta/rice yesterday	100101	Online follow-up > Diet by 24-hour recall > Bread/pasta/rice yesterday
131826	DATE	461012/1811(462823)	0.0156501	-0.030525	0.0617073	0.505962	LOGISTIC-BINARY	Date L92 first reported (granulomatous disorders of skin and subcutaneous tissue)	2412	Health-related outcomes	First occurrences	First occurrences	2412	Health-related outcomes > First occurrences > Skin and subcutaneous tissue disorders
41210#Z868	CAT-MUL	462438/385(462823)	-0.0339855	-0.134405	0.0659259	0.506099	LOGISTIC-BINARY	Operative procedures - secondary OPCS4: Z86.8 Specified joint of foot NEC	100091	Health-related outcomes	2000	Hospital inpatient	2005	Summary Operations	2005	Health-related outcomes > Hospital inpatient > Summary Operations
41272#Z868	CAT-MUL	462438/385(462823)	-0.0339855	-0.134405	0.0659259	0.506099	LOGISTIC-BINARY	Operative procedures - OPCS4: Z86.8 Specified joint of foot NEC	100091	Health-related outcomes	2000	Hospital inpatient	2005	Summary Operations	2005	Health-related outcomes > Hospital inpatient > Summary Operations
41229#5HQ	CAT-MUL	458945/3878(462823)	0.0107777	-0.0210259	0.042528	0.506209	LOGISTIC-BINARY	PCT responsible for patient data: BOLTON PCT	100091	Health-related outcomes	2000	Hospital inpatient	2001	Summary Administration	2001	Health-related outcomes > Hospital inpatient > Summary Administration
20003#1140861778	CAT-MUL	461914/832(462746)	-0.023112	-0.0913888	0.044919	0.506293	LOGISTIC-BINARY	Treatment/medication code: dipyridamole	100000	UK Biobank Assessment Centre	100071	Verbal interview	100075	Medications	100075	UK Biobank Assessment Centre > Verbal interview > Medications
20003#1140888266	CAT-MUL	458125/4621(462746)	-0.0098748	-0.0390218	0.0192279	0.506354	LOGISTIC-BINARY	Treatment/medication code: warfarin	100000	UK Biobank Assessment Centre	100071	Verbal interview	100075	Medications	100075	UK Biobank Assessment Centre > Verbal interview > Medications
104160	CAT-SIN	64878	0.00955068	-0.0186223	0.0377236	0.506409	ORDERED-LOGISTIC	Cabbage/kale intake	100089	Online follow-up	100090	Diet by 24-hour recall	100103	Fruit/vegetables yesterday	100103	Online follow-up > Diet by 24-hour recall > Fruit/vegetables yesterday
20549#3	CAT-MUL	130159/19003(149162)	-0.0051823	-0.0204772	0.0101027	0.506473	LOGISTIC-BINARY	Substances taken for anxiety: Medication prescribed to you (for at least two weeks)	100089	Online follow-up	136	Mental health	140	Anxiety	140	Online follow-up > Mental health > Anxiety
103150	CAT-SIN	64760	0.0118369	-0.0230882	0.0467619	0.506509	ORDERED-LOGISTIC	Tinned tuna intake	100089	Online follow-up	100090	Diet by 24-hour recall	100106	Meat/fish yesterday	100106	Online follow-up > Diet by 24-hour recall > Meat/fish yesterday
2159	CAT-SIN	403489/14472(417961)	0.00564639	-0.0110255	0.0223046	0.506641	LOGISTIC-BINARY	Ever had same-sex intercourse	100000	UK Biobank Assessment Centre	100025	Touchscreen	100050	Lifestyle and environment	100056	UK Biobank Assessment Centre > Touchscreen > Lifestyle and environment > Sexual factors
41210#N153	CAT-MUL	462611/212(462823)	0.0453462	-0.0891879	0.178819	0.507253	LOGISTIC-BINARY	Operative procedures - secondary OPCS4: N15.3 Excision of lesion of epididymis	100091	Health-related outcomes	2000	Hospital inpatient	2005	Summary Operations	2005	Health-related outcomes > Hospital inpatient > Summary Operations
41200#J185	CAT-MUL	462457/366(462823)	-0.0347753	-0.137832	0.0677453	0.507323	LOGISTIC-BINARY	Operative procedures - main OPCS4: J18.5 Partial cholecystectomy NEC	100091	Health-related outcomes	2000	Hospital inpatient	2005	Summary Operations	2005	Health-related outcomes > Hospital inpatient > Summary Operations
41229#5D9	CAT-MUL	461568/1255(462823)	0.0186799	-0.036647	0.0738345	0.50749	LOGISTIC-BINARY	PCT responsible for patient data: HARTLEPOOL PCT	100091	Health-related outcomes	2000	Hospital inpatient	2001	Summary Administration	2001	Health-related outcomes > Hospital inpatient > Summary Administration
41272#K604	CAT-MUL	462472/351(462823)	0.0353174	-0.0694318	0.139442	0.507507	LOGISTIC-BINARY	Operative procedures - OPCS4: K60.4 Removal of intravenous cardiac pacemaker system	100091	Health-related outcomes	2000	Hospital inpatient	2005	Summary Operations	2005	Health-related outcomes > Hospital inpatient > Summary Operations
41210#Z678	CAT-MUL	462608/215(462823)	-0.0453867	-0.180064	0.0884018	0.507619	LOGISTIC-BINARY	Operative procedures - secondary OPCS4: Z67.8 Specified intervertebral joint NEC	100091	Health-related outcomes	2000	Hospital inpatient	2005	Summary Operations	2005	Health-related outcomes > Hospital inpatient > Summary Operations
41272#Z678	CAT-MUL	462608/215(462823)	-0.0453867	-0.180064	0.0884018	0.507619	LOGISTIC-BINARY	Operative procedures - OPCS4: Z67.8 Specified intervertebral joint NEC	100091	Health-related outcomes	2000	Hospital inpatient	2005	Summary Operations	2005	Health-related outcomes > Hospital inpatient > Summary Operations
41200#N153	CAT-MUL	461644/1179(462823)	-0.0193638	-0.0767355	0.0378337	0.507651	LOGISTIC-BINARY	Operative procedures - main OPCS4: N15.3 Excision of lesion of epididymis	100091	Health-related outcomes	2000	Hospital inpatient	2005	Summary Operations	2005	Health-related outcomes > Hospital inpatient > Summary Operations
20003#1140921600	CAT-MUL	454824/7922(462746)	-0.0075234	-0.0297947	0.014722	0.507668	LOGISTIC-BINARY	Treatment/medication code: citalopram	100000	UK Biobank Assessment Centre	100071	Verbal interview	100075	Medications	100075	UK Biobank Assessment Centre > Verbal interview > Medications
41200#K571	CAT-MUL	462227/596(462823)	-0.0272343	-0.107972	0.0531686	0.50768	LOGISTIC-BINARY	Operative procedures - main OPCS4: K57.1 Percutaneous transluminal ablation of atrioventricular node	100091	Health-related outcomes	2000	Hospital inpatient	2005	Summary Operations	2005	Health-related outcomes > Hospital inpatient > Summary Operations
41229#5NF	CAT-MUL	462434/389(462823)	-0.0337338	-0.133791	0.0658185	0.507724	LOGISTIC-BINARY	PCT responsible for patient data: NORTH LANCASHIRE TEACHING PCT	100091	Health-related outcomes	2000	Hospital inpatient	2001	Summary Administration	2001	Health-related outcomes > Hospital inpatient > Summary Administration
41210#C904	CAT-MUL	461567/1256(462823)	-0.018783	-0.0744492	0.0367196	0.507771	LOGISTIC-BINARY	Operative procedures - secondary OPCS4: C90.4 Peribulbar anaesthetic	100091	Health-related outcomes	2000	Hospital inpatient	2005	Summary Operations	2005	Health-related outcomes > Hospital inpatient > Summary Operations
41272#C904	CAT-MUL	461567/1256(462823)	-0.018783	-0.0744492	0.0367196	0.507771	LOGISTIC-BINARY	Operative procedures - OPCS4: C90.4 Peribulbar anaesthetic	100091	Health-related outcomes	2000	Hospital inpatient	2005	Summary Operations	2005	Health-related outcomes > Hospital inpatient > Summary Operations
41272#K623	CAT-MUL	462522/301(462823)	0.0380691	-0.0749686	0.150369	0.507873	LOGISTIC-BINARY	Operative procedures - OPCS4: K62.3 Percutaneous transluminal ablation of conducting system of heart for atrial flutter NEC	100091	Health-related outcomes	2000	Hospital inpatient	2005	Summary Operations	2005	Health-related outcomes > Hospital inpatient > Summary Operations
20101#1	CAT-MUL	62839/2089(64928)	0.0147355	-0.0289338	0.0583024	0.507881	LOGISTIC-BINARY	Thickness of butter/margarine spread on bread rolls: thin	100089	Online follow-up	100090	Diet by 24-hour recall	100101	Bread/pasta/rice yesterday	100101	Online follow-up > Diet by 24-hour recall > Bread/pasta/rice yesterday
100220	CAT-SIN	64716	0.0167934	-0.0329274	0.0665143	0.507975	ORDERED-LOGISTIC	Fruit smoothie intake	100089	Online follow-up	100090	Diet by 24-hour recall	100104	Hot/cold beverages yesterday	100104	Online follow-up > Diet by 24-hour recall > Hot/cold beverages yesterday
6145#6	CAT-MUL	406070/53492(459562)	0.00309907	-0.0060789	0.0122738	0.508016	LOGISTIC-BINARY	Illness, injury, bereavement, stress in last 2 years: Financial difficulties	100000	UK Biobank Assessment Centre	100025	Touchscreen	100059	Psychosocial factors	100060	UK Biobank Assessment Centre > Touchscreen > Psychosocial factors > Mental health
131532	DATE	462129/694(462823)	-0.0251512	-0.0999157	0.0493264	0.508857	LOGISTIC-BINARY	Date J86 first reported (pyothorax)	2410	Health-related outcomes	First occurrences	First occurrences	2410	Health-related outcomes > First occurrences > Respiratory system disorders
20525	CAT-SIN	147557	-0.0049078	-0.019488	0.00967251	0.509421	ORDERED-LOGISTIC	Able to pay rent/mortgage as an adult	100089	Online follow-up	136	Mental health	145	Traumatic events	145	Online follow-up > Mental health > Traumatic events
102710	CAT-SIN	64928	-0.008192	-0.0325462	0.0161622	0.509717	ORDERED-LOGISTIC	White pasta intake	100089	Online follow-up	100090	Diet by 24-hour recall	100101	Bread/pasta/rice yesterday	100101	Online follow-up > Diet by 24-hour recall > Bread/pasta/rice yesterday
22149	INTEGER	1311	-0.0181999	-0.0723766	0.0359768	0.509989	LINEAR	Age chronic bronchitis diagnosed by doctor	100089	Online follow-up	123	Work environment	132	Medical information	132	Online follow-up > Work environment > Medical information
41272#L703	CAT-MUL	462161/662(462823)	0.0255696	-0.0506773	0.101486	0.510102	LOGISTIC-BINARY	Operative procedures - OPCS4: L70.3 Ligation of artery NEC	100091	Health-related outcomes	2000	Hospital inpatient	2005	Summary Operations	2005	Health-related outcomes > Hospital inpatient > Summary Operations
1011	CAT-SIN	228208	0.00245577	-0.0048525	0.00976409	0.510148	ORDERED-LOGISTIC	Frequency of light DIY in last 4 weeks	100000	UK Biobank Assessment Centre	100025	Touchscreen	100050	Lifestyle and environment	100054	UK Biobank Assessment Centre > Touchscreen > Lifestyle and environment > Physical activity
20551#1	CAT-MUL	148741/563(149304)	-0.0279031	-0.111137	0.054975	0.51027	LOGISTIC-BINARY	Substance of prescription or over-the-counter medication addiction: A sedative, benzodiazepine or sleeping tablet	100089	Online follow-up	136	Mental health	141	Addictions	141	Online follow-up > Mental health > Addictions
20003#1141168322	CAT-MUL	462533/213(462746)	-0.0452261	-0.180297	0.0889246	0.510306	LOGISTIC-BINARY	Treatment/medication code: plavix 75mg tablet	100000	UK Biobank Assessment Centre	100071	Verbal interview	100075	Medications	100075	UK Biobank Assessment Centre > Verbal interview > Medications
41272#Y821	CAT-MUL	460127/2696(462823)	-0.0127342	-0.0507058	0.0251609	0.510569	LOGISTIC-BINARY	Operative procedures - OPCS4: Y82.1 Local anaesthetic nerve block	100091	Health-related outcomes	2000	Hospital inpatient	2005	Summary Operations	2005	Health-related outcomes > Hospital inpatient > Summary Operations
41272#C865	CAT-MUL	462273/550(462823)	-0.0280929	-0.111996	0.0554455	0.510782	LOGISTIC-BINARY	Operative procedures - OPCS4: C86.5 Fluorescein angiography of eye	100091	Health-related outcomes	2000	Hospital inpatient	2005	Summary Operations	2005	Health-related outcomes > Hospital inpatient > Summary Operations
21065	CAT-SIN	118568/23503(142071)	0.00475034	-0.0094195	0.0189135	0.511033	LOGISTIC-BINARY	Family history of IBS	100089	Online follow-up	153	Digestive health	153	Digestive health	153	Online follow-up > Digestive health
22601#35393271	CAT-MUL	111372/2307(113679)	-0.0138625	-0.0552544	0.0274383	0.511099	LOGISTIC-BINARY	Job coding: management information officer, conference/events co-ordinator/organiser, exhibition officer, work study engineer/officer/analyst, contract adviser/agent, election agent, business system analyst	100089	Online follow-up	123	Work environment	130	Employment history	130	Online follow-up > Work environment > Employment history
22601#35132647	CAT-MUL	113475/204(113679)	0.0456979	-0.0912156	0.181424	0.511222	LOGISTIC-BINARY	Job coding: ship, merchant navy or hovercraft captain/officer/navigator, master mariner, skipper	100089	Online follow-up	123	Work environment	130	Employment history	130	Online follow-up > Work environment > Employment history
22601#61233408	CAT-MUL	113100/579(113679)	0.0273808	-0.0545147	0.108884	0.511293	LOGISTIC-BINARY	Job coding: playgroup or playschool leader or assistant	100089	Online follow-up	123	Work environment	130	Employment history	130	Online follow-up > Work environment > Employment history
22617#6123	CAT-MUL	113100/579(113679)	0.0273808	-0.0545147	0.108884	0.511293	LOGISTIC-BINARY	Job code - historical: Playgroup leaders/assistants	100089	Online follow-up	123	Work environment	130	Employment history	130	Online follow-up > Work environment > Employment history
131918	DATE	448295/14528(462823)	-0.00556	-0.0221626	0.0110289	0.511394	LOGISTIC-BINARY	Date M48 first reported (other spondylopathies)	2413	Health-related outcomes	First occurrences	First occurrences	2413	Health-related outcomes > First occurrences > Musculoskeletal system and connective tissue disorders
22640#0	CAT-MUL	102302/11377(113679)	0.00653399	-0.0129871	0.0260387	0.511626	LOGISTIC-BINARY	Mixture of day and night shifts worked: Shift pattern was worked for some (but not all) of job	100089	Online follow-up	123	Work environment	130	Employment history	130	Online follow-up > Work environment > Employment history
23051	CAT-SIN	7510/1382(8892)	-0.0194277	-0.0775098	0.0385395	0.511632	LOGISTIC-BINARY	HSV-2 seropositivity for Herpes Simplex virus-2	100078	Biological samples	100079	Assay results	100080	Blood assays	51428	Biological samples > Assay results > Blood assays > Infectious Diseases
22681	CONTINUOUS	43917	0.00293076	-0.0058234	0.0116849	0.511709	LINEAR	Maximum carotid IMT (intima-medial thickness) at 240 degrees	100000	UK Biobank Assessment Centre	100006	Physical measures	101	Carotid ultrasound	101	UK Biobank Assessment Centre > Physical measures > Carotid ultrasound
41229#5PA	CAT-MUL	460857/1966(462823)	-0.0148819	-0.0593979	0.0295347	0.51186	LOGISTIC-BINARY	PCT responsible for patient data: LEICESTERSHIRE COUNTY AND RUTLAND PCT	100091	Health-related outcomes	2000	Hospital inpatient	2001	Summary Administration	2001	Health-related outcomes > Hospital inpatient > Summary Administration
41200#B287	CAT-MUL	462235/588(462823)	-0.0271913	-0.108632	0.0539165	0.512028	LOGISTIC-BINARY	Operative procedures - main OPCS4: B28.7 Wire guided excision of lesion of breast	100091	Health-related outcomes	2000	Hospital inpatient	2005	Summary Operations	2005	Health-related outcomes > Hospital inpatient > Summary Operations
41210#Z803	CAT-MUL	460649/2174(462823)	0.0141014	-0.0281037	0.0562094	0.512081	LOGISTIC-BINARY	Operative procedures - secondary OPCS4: Z80.3 Phalanx of great toe	100091	Health-related outcomes	2000	Hospital inpatient	2005	Summary Operations	2005	Health-related outcomes > Hospital inpatient > Summary Operations
41272#Z803	CAT-MUL	460649/2174(462823)	0.0141014	-0.0281037	0.0562094	0.512081	LOGISTIC-BINARY	Operative procedures - OPCS4: Z80.3 Phalanx of great toe	100091	Health-related outcomes	2000	Hospital inpatient	2005	Summary Operations	2005	Health-related outcomes > Hospital inpatient > Summary Operations
41200#C111	CAT-MUL	461329/1494(462823)	0.0169726	-0.0338543	0.0676567	0.512215	LOGISTIC-BINARY	Operative procedures - main OPCS4: C11.1 Excision of lesion of canthus	100091	Health-related outcomes	2000	Hospital inpatient	2005	Summary Operations	2005	Health-related outcomes > Hospital inpatient > Summary Operations
40006#C183	CAT-MUL	462578/245(462823)	-0.0420122	-0.16808	0.0832466	0.512376	LOGISTIC-BINARY	Type of cancer: ICD10: C18.3 Hepatic flexure	100091	Health-related outcomes	100092	Cancer register	100092	Cancer register	100092	Health-related outcomes > Cancer register
22601#61113073	CAT-MUL	112074/1605(113679)	0.0165144	-0.0329646	0.0658568	0.512425	LOGISTIC-BINARY	Job coding: nursing auxiliary or assistant, steriliser of medical equipment, occupational therapy assistant, phlebotomist, physiotherapy assistant, ward orderly, ward assistant	100089	Online follow-up	123	Work environment	130	Employment history	130	Online follow-up > Work environment > Employment history
22617#6111	CAT-MUL	112074/1605(113679)	0.0165144	-0.0329646	0.0658568	0.512425	LOGISTIC-BINARY	Job code - historical: Nursing auxiliaries and assistants	100089	Online follow-up	123	Work environment	130	Employment history	130	Online follow-up > Work environment > Employment history
102440	CAT-SIN	64774	0.0104954	-0.0209103	0.0419011	0.512465	ORDERED-LOGISTIC	Unsalted nuts intake	100089	Online follow-up	100090	Diet by 24-hour recall	100109	Soup/snacks/pastries yesterday	100109	Online follow-up > Diet by 24-hour recall > Soup/snacks/pastries yesterday
41200#X411	CAT-MUL	462515/308(462823)	0.0372118	-0.074547	0.148248	0.512696	LOGISTIC-BINARY	Operative procedures - main OPCS4: X41.1 Insertion of ambulatory peritoneal dialysis catheter	100091	Health-related outcomes	2000	Hospital inpatient	2005	Summary Operations	2005	Health-related outcomes > Hospital inpatient > Summary Operations
22617#8134	CAT-MUL	113466/213(113679)	0.0446082	-0.0894955	0.177608	0.512755	LOGISTIC-BINARY	Job code - historical: Weighers, graders, sorters	100089	Online follow-up	123	Work environment	130	Employment history	130	Online follow-up > Work environment > Employment history
20003#1141191044	CAT-MUL	443806/18940(462746)	-0.0049122	-0.0196273	0.00979254	0.512786	LOGISTIC-BINARY	Treatment/medication code: levothyroxine sodium	100000	UK Biobank Assessment Centre	100071	Verbal interview	100075	Medications	100075	UK Biobank Assessment Centre > Verbal interview > Medications
1349	CAT-SIN	461796	-0.0017497	-0.0069906	0.0034912	0.512881	ORDERED-LOGISTIC	Processed meat intake	100000	UK Biobank Assessment Centre	100025	Touchscreen	100050	Lifestyle and environment	100052	UK Biobank Assessment Centre > Touchscreen > Lifestyle and environment > Diet
41200#B291	CAT-MUL	462354/469(462823)	0.0301715	-0.0604584	0.12033	0.513024	LOGISTIC-BINARY	Operative procedures - main OPCS4: B29.1 Reconstruction of breast using myocutaneous flap of latissimus dorsi muscle	100091	Health-related outcomes	2000	Hospital inpatient	2005	Summary Operations	2005	Health-related outcomes > Hospital inpatient > Summary Operations
41210#T873	CAT-MUL	455601/7222(462823)	-0.0078183	-0.0312608	0.0155962	0.513074	LOGISTIC-BINARY	Operative procedures - secondary OPCS4: T87.3 Excision or biopsy of axillary lymph node	100091	Health-related outcomes	2000	Hospital inpatient	2005	Summary Operations	2005	Health-related outcomes > Hospital inpatient > Summary Operations
41272#W836	CAT-MUL	462112/711(462823)	-0.0246049	-0.0984819	0.0489898	0.513123	LOGISTIC-BINARY	Operative procedures - OPCS4: W83.6 Endoscopic excision of articular cartilage NEC	100091	Health-related outcomes	2000	Hospital inpatient	2005	Summary Operations	2005	Health-related outcomes > Hospital inpatient > Summary Operations
41272#X652	CAT-MUL	462474/349(462823)	-0.0351419	-0.140827	0.0699803	0.513518	LOGISTIC-BINARY	Operative procedures - OPCS4: X65.2 Delivery of a fraction of intracavitary radiotherapy	100091	Health-related outcomes	2000	Hospital inpatient	2005	Summary Operations	2005	Health-related outcomes > Hospital inpatient > Summary Operations
1090	INTEGER	310435	0.00220192	-0.0044047	0.00880851	0.513594	ORDERED-LOGISTIC	Time spent driving	100000	UK Biobank Assessment Centre	100025	Touchscreen	100050	Lifestyle and environment	100054	UK Biobank Assessment Centre > Touchscreen > Lifestyle and environment > Physical activity
110005	CAT-SIN	122489/98438(220927)	-0.0027986	-0.0111987	0.00560106	0.513758	LOGISTIC-BINARY	Invitation to physical activity study, acceptance	100088	Additional exposures	1008	Physical activity measurement	1008	Physical activity measurement	1008	Additional exposures > Physical activity measurement
20004#1470	CAT-MUL	462127/619(462746)	0.0261973	-0.0526686	0.104713	0.51409	LOGISTIC-BINARY	Operation code: spinal cord surgery	100000	UK Biobank Assessment Centre	100071	Verbal interview	100076	Operations	100076	UK Biobank Assessment Centre > Verbal interview > Operations
131636	DATE	401701/61122(462823)	0.00287252	-0.0057586	0.0115009	0.514142	LOGISTIC-BINARY	Date K57 first reported (diverticular disease of intestine)	2411	Health-related outcomes	First occurrences	First occurrences	2411	Health-related outcomes > First occurrences > Digestive system disorders
20003#1140916980	CAT-MUL	462503/243(462746)	-0.0419372	-0.168313	0.083622	0.514149	LOGISTIC-BINARY	Treatment/medication code: zantac 75 tablet	100000	UK Biobank Assessment Centre	100071	Verbal interview	100075	Medications	100075	UK Biobank Assessment Centre > Verbal interview > Medications
41200#B283	CAT-MUL	458550/4273(462823)	-0.0100731	-0.0403656	0.0201714	0.514235	LOGISTIC-BINARY	Operative procedures - main OPCS4: B28.3 Excision of lesion of breast NEC	100091	Health-related outcomes	2000	Hospital inpatient	2005	Summary Operations	2005	Health-related outcomes > Hospital inpatient > Summary Operations
41272#D152	CAT-MUL	462552/271(462823)	0.0394963	-0.0795982	0.157748	0.514264	LOGISTIC-BINARY	Operative procedures - OPCS4: D15.2 Suction clearance of middle ear	100091	Health-related outcomes	2000	Hospital inpatient	2005	Summary Operations	2005	Health-related outcomes > Hospital inpatient > Summary Operations
20003#1141168326	CAT-MUL	461783/963(462746)	-0.0210843	-0.0845825	0.0422051	0.5145	LOGISTIC-BINARY	Treatment/medication code: kliovance 1mg/0.5mg tablet	100000	UK Biobank Assessment Centre	100071	Verbal interview	100075	Medications	100075	UK Biobank Assessment Centre > Verbal interview > Medications
3160	CONTINUOUS	6735	-0.0077801	-0.0311811	0.0156209	0.514589	LINEAR	Weight, manual entry	100000	UK Biobank Assessment Centre	100006	Physical measures	100008	Anthropometry	100010	UK Biobank Assessment Centre > Physical measures > Anthropometry > Body size measures
41210#Z914	CAT-MUL	462574/249(462823)	0.0412019	-0.0831373	0.164654	0.514605	LOGISTIC-BINARY	Operative procedures - secondary OPCS4: Z91.4 Subclavian vein	100091	Health-related outcomes	2000	Hospital inpatient	2005	Summary Operations	2005	Health-related outcomes > Hospital inpatient > Summary Operations
41272#Z914	CAT-MUL	462574/249(462823)	0.0412019	-0.0831373	0.164654	0.514605	LOGISTIC-BINARY	Operative procedures - OPCS4: Z91.4 Subclavian vein	100091	Health-related outcomes	2000	Hospital inpatient	2005	Summary Operations	2005	Health-related outcomes > Hospital inpatient > Summary Operations
20003#1140860806	CAT-MUL	441302/21444(462746)	-0.0046036	-0.0184579	0.00924162	0.514731	LOGISTIC-BINARY	Treatment/medication code: ramipril	100000	UK Biobank Assessment Centre	100071	Verbal interview	100075	Medications	100075	UK Biobank Assessment Centre > Verbal interview > Medications
41200#M523	CAT-MUL	461990/833(462823)	0.0225539	-0.0454343	0.0902831	0.51479	LOGISTIC-BINARY	Operative procedures - main OPCS4: M52.3 Colposuspension of neck of bladder	100091	Health-related outcomes	2000	Hospital inpatient	2005	Summary Operations	2005	Health-related outcomes > Hospital inpatient > Summary Operations
131726	DATE	461960/863(462823)	0.0221538	-0.0446528	0.0887082	0.514946	LOGISTIC-BINARY	Date L23 first reported (allergic contact dermatitis)	2412	Health-related outcomes	First occurrences	First occurrences	2412	Health-related outcomes > First occurrences > Skin and subcutaneous tissue disorders
41200#W362	CAT-MUL	462461/362(462823)	-0.0343507	-0.138012	0.0687677	0.514977	LOGISTIC-BINARY	Operative procedures - main OPCS4: W36.2 Needle biopsy of lesion of bone NEC	100091	Health-related outcomes	2000	Hospital inpatient	2005	Summary Operations	2005	Health-related outcomes > Hospital inpatient > Summary Operations
2139	INTEGER	406310	0.00099214	-0.0019949	0.00397916	0.515043	LINEAR	Age first had sexual intercourse	100000	UK Biobank Assessment Centre	100025	Touchscreen	100050	Lifestyle and environment	100056	UK Biobank Assessment Centre > Touchscreen > Lifestyle and environment > Sexual factors
41200#E133	CAT-MUL	462025/798(462823)	0.0229937	-0.0463904	0.0920993	0.515174	LOGISTIC-BINARY	Operative procedures - main OPCS4: E13.3 Intranasal antrostomy	100091	Health-related outcomes	2000	Hospital inpatient	2005	Summary Operations	2005	Health-related outcomes > Hospital inpatient > Summary Operations
41200#W243	CAT-MUL	462133/690(462823)	0.0247579	-0.0499637	0.0991648	0.515201	LOGISTIC-BINARY	Operative procedures - main OPCS4: W24.3 Closed reduction of fracture of long bone and flexible internal fixation HFQ	100091	Health-related outcomes	2000	Hospital inpatient	2005	Summary Operations	2005	Health-related outcomes > Hospital inpatient > Summary Operations
41210#S361	CAT-MUL	460156/2667(462823)	0.012646	-0.0255042	0.0507168	0.515463	LOGISTIC-BINARY	Operative procedures - secondary OPCS4: S36.1 Full thickness autograft of skin to head or neck	100091	Health-related outcomes	2000	Hospital inpatient	2005	Summary Operations	2005	Health-related outcomes > Hospital inpatient > Summary Operations
41210#Y821	CAT-MUL	460128/2695(462823)	-0.0125893	-0.0505676	0.0253125	0.515467	LOGISTIC-BINARY	Operative procedures - secondary OPCS4: Y82.1 Local anaesthetic nerve block	100091	Health-related outcomes	2000	Hospital inpatient	2005	Summary Operations	2005	Health-related outcomes > Hospital inpatient > Summary Operations
41210#T877	CAT-MUL	462367/456(462823)	-0.0305693	-0.122929	0.0613604	0.515591	LOGISTIC-BINARY	Operative procedures - secondary OPCS4: T87.7 Excision or biopsy of inguinal lymph node	100091	Health-related outcomes	2000	Hospital inpatient	2005	Summary Operations	2005	Health-related outcomes > Hospital inpatient > Summary Operations
40011#8092	CAT-MUL	462524/299(462823)	0.0374147	-0.0757529	0.149819	0.515628	LOGISTIC-BINARY	Histology of cancer tumour: Infiltrating basal cell carcinoma, NOS	100091	Health-related outcomes	100092	Cancer register	100092	Cancer register	100092	Health-related outcomes > Cancer register
41210#Z831	CAT-MUL	462124/699(462823)	-0.0246689	-0.0991979	0.0495745	0.515714	LOGISTIC-BINARY	Operative procedures - secondary OPCS4: Z83.1 Metacarpophalangeal joint of thumb	100091	Health-related outcomes	2000	Hospital inpatient	2005	Summary Operations	2005	Health-related outcomes > Hospital inpatient > Summary Operations
41272#Z831	CAT-MUL	462124/699(462823)	-0.0246689	-0.0991979	0.0495745	0.515714	LOGISTIC-BINARY	Operative procedures - OPCS4: Z83.1 Metacarpophalangeal joint of thumb	100091	Health-related outcomes	2000	Hospital inpatient	2005	Summary Operations	2005	Health-related outcomes > Hospital inpatient > Summary Operations
41256#3811	CAT-MUL	462557/266(462823)	0.0393831	-0.079892	0.157812	0.516088	LOGISTIC-BINARY	Operative procedures - main OPCS3: 381.1 Partial mastectomy : excision of lesion	100091	Health-related outcomes	2000	Hospital inpatient	2005	Summary Operations	2005	Health-related outcomes > Hospital inpatient > Summary Operations
41200#S573	CAT-MUL	462341/482(462823)	-0.0296279	-0.119269	0.0595875	0.516156	LOGISTIC-BINARY	Operative procedures - main OPCS4: S57.3 Toilet of skin NEC	100091	Health-related outcomes	2000	Hospital inpatient	2005	Summary Operations	2005	Health-related outcomes > Hospital inpatient > Summary Operations
130202	DATE	461577/1246(462823)	-0.0184687	-0.0743325	0.0372367	0.516366	LOGISTIC-BINARY	Date B19 first reported (unspecified viral hepatitis)	2401	Health-related outcomes	First occurrences	First occurrences	2401	Health-related outcomes > First occurrences > Certain infectious and parasitic diseases
132536	DATE	462206/617(462823)	-0.026191	-0.105489	0.0527828	0.516581	LOGISTIC-BINARY	Date Q63 first reported (other congenital malformations of kidney)	2417	Health-related outcomes	First occurrences	First occurrences	2417	Health-related outcomes > First occurrences > Congenital disruptions and chromosomal abnormalities
1269	INTEGER	417534	0.00436922	-0.0088385	0.017577	0.516738	ORDERED-LOGISTIC	Exposure to tobacco smoke at home	100000	UK Biobank Assessment Centre	100025	Touchscreen	100050	Lifestyle and environment	100058	UK Biobank Assessment Centre > Touchscreen > Lifestyle and environment > Smoking
90187	INTEGER	98437	-0.0020683	-0.0083226	0.00418595	0.51687	LINEAR	Total data readings	100088	Additional exposures	1008	Physical activity measurement	1013	Raw accelerometer statistics	1013	Additional exposures > Physical activity measurement > Raw accelerometer statistics
41200#W541	CAT-MUL	462594/229(462823)	-0.0430647	-0.173696	0.0867405	0.516951	LOGISTIC-BINARY	Operative procedures - main OPCS4: W54.1 Primary prosthetic replacement of articulation of bone NEC	100091	Health-related outcomes	2000	Hospital inpatient	2005	Summary Operations	2005	Health-related outcomes > Hospital inpatient > Summary Operations
41200#X481	CAT-MUL	462018/805(462823)	0.0227983	-0.0463228	0.0916477	0.517172	LOGISTIC-BINARY	Operative procedures - main OPCS4: X48.1 Application of plaster cast	100091	Health-related outcomes	2000	Hospital inpatient	2005	Summary Operations	2005	Health-related outcomes > Hospital inpatient > Summary Operations
22601#82122605	CAT-MUL	112687/992(113679)	-0.0207477	-0.0836485	0.0419389	0.517236	LOGISTIC-BINARY	Job coding: van driver, delivery driver, courier driver	100089	Online follow-up	123	Work environment	130	Employment history	130	Online follow-up > Work environment > Employment history
22617#8212	CAT-MUL	112687/992(113679)	-0.0207477	-0.0836485	0.0419389	0.517236	LOGISTIC-BINARY	Job code - historical: Van drivers	100089	Online follow-up	123	Work environment	130	Employment history	130	Online follow-up > Work environment > Employment history
22601#32323111	CAT-MUL	113354/325(113679)	0.0359298	-0.0731598	0.144302	0.51725	LOGISTIC-BINARY	Job coding: housing officer, welfare officer, refuge/rescue worker, probation assistant, nspcc inspector, day centre supervisor	100089	Online follow-up	123	Work environment	130	Employment history	130	Online follow-up > Work environment > Employment history
1309	INTEGER	446282	-0.0019282	-0.0077679	0.00391151	0.517528	ORDERED-LOGISTIC	Fresh fruit intake	100000	UK Biobank Assessment Centre	100025	Touchscreen	100050	Lifestyle and environment	100052	UK Biobank Assessment Centre > Touchscreen > Lifestyle and environment > Diet
41272#G751	CAT-MUL	462618/205(462823)	0.0450183	-0.0918457	0.180784	0.517533	LOGISTIC-BINARY	Operative procedures - OPCS4: G75.1 Refashioning of ileostomy	100091	Health-related outcomes	2000	Hospital inpatient	2005	Summary Operations	2005	Health-related outcomes > Hospital inpatient > Summary Operations
41272#V485	CAT-MUL	461766/1057(462823)	-0.019984	-0.0806055	0.0404479	0.517573	LOGISTIC-BINARY	Operative procedures - OPCS4: V48.5 Radiofrequency controlled thermal denervation of spinal facet joint of lumbar vertebra	100091	Health-related outcomes	2000	Hospital inpatient	2005	Summary Operations	2005	Health-related outcomes > Hospital inpatient > Summary Operations
4462	INTEGER	33914	-0.019845	-0.0800002	0.0403102	0.517897	ORDERED-LOGISTIC	Average monthly intake of other alcoholic drinks	100000	UK Biobank Assessment Centre	100025	Touchscreen	100050	Lifestyle and environment	100051	UK Biobank Assessment Centre > Touchscreen > Lifestyle and environment > Alcohol
6164#3	CAT-MUL	412735/47455(460190)	0.00321373	-0.0065317	0.0129555	0.51798	LOGISTIC-BINARY	Types of physical activity in last 4 weeks: Strenuous sports	100000	UK Biobank Assessment Centre	100025	Touchscreen	100050	Lifestyle and environment	100054	UK Biobank Assessment Centre > Touchscreen > Lifestyle and environment > Physical activity
41272#X299	CAT-MUL	462156/667(462823)	-0.0249691	-0.100839	0.0505713	0.518022	LOGISTIC-BINARY	Operative procedures - OPCS4: X29.9 Unspecified continuous Infusion of therapeutic substance	100091	Health-related outcomes	2000	Hospital inpatient	2005	Summary Operations	2005	Health-related outcomes > Hospital inpatient > Summary Operations
41272#E361	CAT-MUL	461605/1218(462823)	-0.0185344	-0.0748232	0.0375806	0.518058	LOGISTIC-BINARY	Operative procedures - OPCS4: E36.1 Diagnostic endoscopic examination of larynx and biopsy of lesion of larynx	100091	Health-related outcomes	2000	Hospital inpatient	2005	Summary Operations	2005	Health-related outcomes > Hospital inpatient > Summary Operations
41200#W403	CAT-MUL	462184/639(462823)	0.0255152	-0.0520259	0.102713	0.518069	LOGISTIC-BINARY	Operative procedures - main OPCS4: W40.3 Revision of total prosthetic replacement of knee joint using cement	100091	Health-related outcomes	2000	Hospital inpatient	2005	Summary Operations	2005	Health-related outcomes > Hospital inpatient > Summary Operations
41272#H628	CAT-MUL	462602/221(462823)	0.0432786	-0.0884662	0.173975	0.518075	LOGISTIC-BINARY	Operative procedures - OPCS4: H62.8 Other specified other operations on bowel	100091	Health-related outcomes	2000	Hospital inpatient	2005	Summary Operations	2005	Health-related outcomes > Hospital inpatient > Summary Operations
41272#X921	CAT-MUL	461501/1322(462823)	-0.0178278	-0.0719742	0.0361647	0.51809	LOGISTIC-BINARY	Operative procedures - OPCS4: X92.1 Cytokine inhibitor drugs Band 1	100091	Health-related outcomes	2000	Hospital inpatient	2005	Summary Operations	2005	Health-related outcomes > Hospital inpatient > Summary Operations
41210#Z568	CAT-MUL	461370/1453(462823)	0.0169548	-0.0346005	0.0683642	0.518599	LOGISTIC-BINARY	Operative procedures - secondary OPCS4: Z56.8 Specified muscle of hand NEC	100091	Health-related outcomes	2000	Hospital inpatient	2005	Summary Operations	2005	Health-related outcomes > Hospital inpatient > Summary Operations
41272#Z568	CAT-MUL	461370/1453(462823)	0.0169548	-0.0346005	0.0683642	0.518599	LOGISTIC-BINARY	Operative procedures - OPCS4: Z56.8 Specified muscle of hand NEC	100091	Health-related outcomes	2000	Hospital inpatient	2005	Summary Operations	2005	Health-related outcomes > Hospital inpatient > Summary Operations
41272#X961	CAT-MUL	462128/695(462823)	-0.0245895	-0.0993995	0.0499401	0.518654	LOGISTIC-BINARY	Operative procedures - OPCS4: X96.1 Immunoglobulins Band 1	100091	Health-related outcomes	2000	Hospital inpatient	2005	Summary Operations	2005	Health-related outcomes > Hospital inpatient > Summary Operations
130884	DATE	462523/300(462823)	0.0371769	-0.0760854	0.149693	0.518689	LOGISTIC-BINARY	Date F25 first reported (schizoaffective disorders)	2405	Health-related outcomes	First occurrences	First occurrences	2405	Health-related outcomes > First occurrences > Mental and behavioural disorders
41200#U331	CAT-MUL	461126/1697(462823)	-0.0157082	-0.0635117	0.0319758	0.518997	LOGISTIC-BINARY	Operative procedures - main OPCS4: U33.1 Polysomnography	100091	Health-related outcomes	2000	Hospital inpatient	2005	Summary Operations	2005	Health-related outcomes > Hospital inpatient > Summary Operations
41272#Q089	CAT-MUL	455919/6904(462823)	-0.0078856	-0.0318753	0.0160748	0.519147	LOGISTIC-BINARY	Operative procedures - OPCS4: Q08.9 Unspecified vaginal excision of uterus	100091	Health-related outcomes	2000	Hospital inpatient	2005	Summary Operations	2005	Health-related outcomes > Hospital inpatient > Summary Operations
131768	DATE	442822/20001(462823)	-0.0047028	-0.0190096	0.00959422	0.519259	LOGISTIC-BINARY	Date L57 first reported (skin changes due to chronic exposure to nonionising radiation)	2412	Health-related outcomes	First occurrences	First occurrences	2412	Health-related outcomes > First occurrences > Skin and subcutaneous tissue disorders
20003#1140868172	CAT-MUL	462462/284(462746)	0.0382118	-0.078356	0.154026	0.519265	LOGISTIC-BINARY	Treatment/medication code: stemetil 5mg tablet	100000	UK Biobank Assessment Centre	100071	Verbal interview	100075	Medications	100075	UK Biobank Assessment Centre > Verbal interview > Medications
41272#K491	CAT-MUL	459884/2939(462823)	-0.0119742	-0.0484246	0.0244064	0.51927	LOGISTIC-BINARY	Operative procedures - OPCS4: K49.1 Percutaneous transluminal balloon angioplasty of one coronary artery	100091	Health-related outcomes	2000	Hospital inpatient	2005	Summary Operations	2005	Health-related outcomes > Hospital inpatient > Summary Operations
47	INTEGER	460902	0.00065655	-0.0013414	0.0026545	0.519529	LINEAR	Hand grip strength (right)	100000	UK Biobank Assessment Centre	100006	Physical measures	100019	Hand grip strength	100019	UK Biobank Assessment Centre > Physical measures > Hand grip strength
41210#S424	CAT-MUL	462617/206(462823)	0.0446815	-0.0918222	0.180087	0.519553	LOGISTIC-BINARY	Operative procedures - secondary OPCS4: S42.4 Resuture of skin NEC	100091	Health-related outcomes	2000	Hospital inpatient	2005	Summary Operations	2005	Health-related outcomes > Hospital inpatient > Summary Operations
20004#1432	CAT-MUL	458389/4357(462746)	0.00983164	-0.0201184	0.0397346	0.519639	LOGISTIC-BINARY	Operation code: thyroidectomy/partial thyroidectomy	100000	UK Biobank Assessment Centre	100071	Verbal interview	100076	Operations	100076	UK Biobank Assessment Centre > Verbal interview > Operations
41256#687	CAT-MUL	461989/834(462823)	0.0222217	-0.0455604	0.0897362	0.519698	LOGISTIC-BINARY	Operative procedures - main OPCS3: 687 Bilateral endoscopic occlusion of oviducts	100091	Health-related outcomes	2000	Hospital inpatient	2005	Summary Operations	2005	Health-related outcomes > Hospital inpatient > Summary Operations
22617#8131	CAT-MUL	113148/531(113679)	0.027906	-0.057257	0.112644	0.519701	LOGISTIC-BINARY	Job code - historical: Assemblers (electrical products)	100089	Online follow-up	123	Work environment	130	Employment history	130	Online follow-up > Work environment > Employment history
20003#1141181868	CAT-MUL	462190/556(462746)	-0.0273846	-0.110981	0.0558481	0.519967	LOGISTIC-BINARY	Treatment/medication code: omacor 1g capsule	100000	UK Biobank Assessment Centre	100071	Verbal interview	100075	Medications	100075	UK Biobank Assessment Centre > Verbal interview > Medications
41272#S131	CAT-MUL	458471/4352(462823)	-0.00982	-0.0397624	0.0200757	0.520035	LOGISTIC-BINARY	Operative procedures - OPCS4: S13.1 Punch biopsy of lesion of skin of head or neck	100091	Health-related outcomes	2000	Hospital inpatient	2005	Summary Operations	2005	Health-related outcomes > Hospital inpatient > Summary Operations
41272#W868	CAT-MUL	462381/442(462823)	0.0305495	-0.0627873	0.123387	0.520117	LOGISTIC-BINARY	Operative procedures - OPCS4: W86.8 Other specified therapeutic endoscopic operations on cavity of other joint	100091	Health-related outcomes	2000	Hospital inpatient	2005	Summary Operations	2005	Health-related outcomes > Hospital inpatient > Summary Operations
41210#L634	CAT-MUL	462496/327(462823)	0.0354959	-0.0730088	0.143324	0.520157	LOGISTIC-BINARY	Operative procedures - secondary OPCS4: L63.4 Arteriography of femoral artery	100091	Health-related outcomes	2000	Hospital inpatient	2005	Summary Operations	2005	Health-related outcomes > Hospital inpatient > Summary Operations
41210#U201	CAT-MUL	448521/14302(462823)	-0.0055019	-0.0222783	0.0112607	0.520197	LOGISTIC-BINARY	Operative procedures - secondary OPCS4: U20.1 Transthoracic echocardiography	100091	Health-related outcomes	2000	Hospital inpatient	2005	Summary Operations	2005	Health-related outcomes > Hospital inpatient > Summary Operations
41210#Z474	CAT-MUL	462086/737(462823)	-0.0237421	-0.0962583	0.0485009	0.520288	LOGISTIC-BINARY	Operative procedures - secondary OPCS4: Z47.4 Skin of nasolabial area	100091	Health-related outcomes	2000	Hospital inpatient	2005	Summary Operations	2005	Health-related outcomes > Hospital inpatient > Summary Operations
41272#Z474	CAT-MUL	462086/737(462823)	-0.0237421	-0.0962583	0.0485009	0.520288	LOGISTIC-BINARY	Operative procedures - OPCS4: Z47.4 Skin of nasolabial area	100091	Health-related outcomes	2000	Hospital inpatient	2005	Summary Operations	2005	Health-related outcomes > Hospital inpatient > Summary Operations
20004#1296	CAT-MUL	458939/3807(462746)	0.0104488	-0.0214397	0.0422812	0.520349	LOGISTIC-BINARY	Operation code: bone surgery/joint surgery	100000	UK Biobank Assessment Centre	100071	Verbal interview	100076	Operations	100076	UK Biobank Assessment Centre > Verbal interview > Operations
41229#TAC	CAT-MUL	458275/4548(462823)	0.00956804	-0.0196363	0.0387258	0.520454	LOGISTIC-BINARY	PCT responsible for patient data: NORTHUMBERLAND CARE TRUST	100091	Health-related outcomes	2000	Hospital inpatient	2001	Summary Administration	2001	Health-related outcomes > Hospital inpatient > Summary Administration
41272#O321	CAT-MUL	462623/200(462823)	0.0452803	-0.0934015	0.182836	0.520588	LOGISTIC-BINARY	Operative procedures - OPCS4: O32.1 Primary total prosthetic replacement of ankle joint NEC	100091	Health-related outcomes	2000	Hospital inpatient	2005	Summary Operations	2005	Health-related outcomes > Hospital inpatient > Summary Operations
41200#P054	CAT-MUL	461604/1219(462823)	-0.0184591	-0.0748673	0.0377798	0.520659	LOGISTIC-BINARY	Operative procedures - main OPCS4: P05.4 Excision of lesion of vulva NEC	100091	Health-related outcomes	2000	Hospital inpatient	2005	Summary Operations	2005	Health-related outcomes > Hospital inpatient > Summary Operations
20003#1203	CAT-MUL	462290/456(462746)	0.030085	-0.0619478	0.12165	0.520694	LOGISTIC-BINARY	Treatment/medication code: aloe vera product	100000	UK Biobank Assessment Centre	100071	Verbal interview	100075	Medications	100075	UK Biobank Assessment Centre > Verbal interview > Medications
41272#Q123	CAT-MUL	462584/239(462823)	0.0414744	-0.085548	0.167549	0.520725	LOGISTIC-BINARY	Operative procedures - OPCS4: Q12.3 Removal of displaced intrauterine contraceptive device NEC	100091	Health-related outcomes	2000	Hospital inpatient	2005	Summary Operations	2005	Health-related outcomes > Hospital inpatient > Summary Operations
20001#1032	CAT-MUL	462537/209(462746)	-0.0446365	-0.18129	0.0910949	0.520729	LOGISTIC-BINARY	Cancer code, self-reported: brain cancer / primary malignant brain tumour	100000	UK Biobank Assessment Centre	100071	Verbal interview	100074	Medical conditions	100074	UK Biobank Assessment Centre > Verbal interview > Medical conditions
41210#Z719	CAT-MUL	462568/255(462823)	-0.040374	-0.163995	0.0824845	0.52088	LOGISTIC-BINARY	Operative procedures - secondary OPCS4: Z71.9 Ulna NEC	100091	Health-related outcomes	2000	Hospital inpatient	2005	Summary Operations	2005	Health-related outcomes > Hospital inpatient > Summary Operations
41272#Z719	CAT-MUL	462568/255(462823)	-0.040374	-0.163995	0.0824845	0.52088	LOGISTIC-BINARY	Operative procedures - OPCS4: Z71.9 Ulna NEC	100091	Health-related outcomes	2000	Hospital inpatient	2005	Summary Operations	2005	Health-related outcomes > Hospital inpatient > Summary Operations
41200#T594	CAT-MUL	462109/714(462823)	0.0239868	-0.0494315	0.0970965	0.521078	LOGISTIC-BINARY	Operative procedures - main OPCS4: T59.4 Excision of ganglion of foot	100091	Health-related outcomes	2000	Hospital inpatient	2005	Summary Operations	2005	Health-related outcomes > Hospital inpatient > Summary Operations
41272#W491	CAT-MUL	462621/202(462823)	-0.0452499	-0.183936	0.0924812	0.521159	LOGISTIC-BINARY	Operative procedures - OPCS4: W49.1 Primary prosthetic replacement of head of humerus using cement	100091	Health-related outcomes	2000	Hospital inpatient	2005	Summary Operations	2005	Health-related outcomes > Hospital inpatient > Summary Operations
41272#X312	CAT-MUL	461090/1733(462823)	0.0154114	-0.0317478	0.0624466	0.521278	LOGISTIC-BINARY	Operative procedures - OPCS4: X31.2 Intravenous pyelography	100091	Health-related outcomes	2000	Hospital inpatient	2005	Summary Operations	2005	Health-related outcomes > Hospital inpatient > Summary Operations
22619#0	CAT-MUL	107042/6637(113679)	-0.008117	-0.0329453	0.0166801	0.521408	LOGISTIC-BINARY	Breathing problems responsible for leaving job: No	100089	Online follow-up	123	Work environment	130	Employment history	130	Online follow-up > Work environment > Employment history
41210#X382	CAT-MUL	461944/879(462823)	0.0216337	-0.0446484	0.0876718	0.521612	LOGISTIC-BINARY	Operative procedures - secondary OPCS4: X38.2 Injection of steroid for local action NEC	100091	Health-related outcomes	2000	Hospital inpatient	2005	Summary Operations	2005	Health-related outcomes > Hospital inpatient > Summary Operations
41272#L434	CAT-MUL	462618/205(462823)	0.0444359	-0.0920079	0.179743	0.52162	LOGISTIC-BINARY	Operative procedures - OPCS4: L43.4 Arteriography of renal artery	100091	Health-related outcomes	2000	Hospital inpatient	2005	Summary Operations	2005	Health-related outcomes > Hospital inpatient > Summary Operations
41272#D171	CAT-MUL	462456/367(462823)	0.0333407	-0.0689473	0.135021	0.521732	LOGISTIC-BINARY	Operative procedures - OPCS4: D17.1 Stapedectomy	100091	Health-related outcomes	2000	Hospital inpatient	2005	Summary Operations	2005	Health-related outcomes > Hospital inpatient > Summary Operations
20004#1532	CAT-MUL	461525/1221(462746)	-0.0183967	-0.0747606	0.0378024	0.521763	LOGISTIC-BINARY	Operation code: ankle surgery	100000	UK Biobank Assessment Centre	100071	Verbal interview	100076	Operations	100076	UK Biobank Assessment Centre > Verbal interview > Operations
41210#Y764	CAT-MUL	462489/334(462823)	-0.0351476	-0.142987	0.0721041	0.521874	LOGISTIC-BINARY	Operative procedures - secondary OPCS4: Y76.4 Endoscopic ultrasonic approach to other body cavity	100091	Health-related outcomes	2000	Hospital inpatient	2005	Summary Operations	2005	Health-related outcomes > Hospital inpatient > Summary Operations
41272#Y764	CAT-MUL	462489/334(462823)	-0.0351476	-0.142987	0.0721041	0.521874	LOGISTIC-BINARY	Operative procedures - OPCS4: Y76.4 Endoscopic ultrasonic approach to other body cavity	100091	Health-related outcomes	2000	Hospital inpatient	2005	Summary Operations	2005	Health-related outcomes > Hospital inpatient > Summary Operations
41210#Z772	CAT-MUL	462482/341(462823)	0.0345852	-0.0715811	0.140095	0.521915	LOGISTIC-BINARY	Operative procedures - secondary OPCS4: Z77.2 Shaft of tibia NEC	100091	Health-related outcomes	2000	Hospital inpatient	2005	Summary Operations	2005	Health-related outcomes > Hospital inpatient > Summary Operations
41272#Z772	CAT-MUL	462482/341(462823)	0.0345852	-0.0715811	0.140095	0.521915	LOGISTIC-BINARY	Operative procedures - OPCS4: Z77.2 Shaft of tibia NEC	100091	Health-related outcomes	2000	Hospital inpatient	2005	Summary Operations	2005	Health-related outcomes > Hospital inpatient > Summary Operations
41200#V337	CAT-MUL	461749/1074(462823)	-0.0195928	-0.0796675	0.0402906	0.522032	LOGISTIC-BINARY	Operative procedures - main OPCS4: V33.7 Primary microdiscectomy of lumbar intervertebral disc	100091	Health-related outcomes	2000	Hospital inpatient	2005	Summary Operations	2005	Health-related outcomes > Hospital inpatient > Summary Operations
41210#Z787	CAT-MUL	457417/5406(462823)	0.00876709	-0.0180936	0.0355895	0.522043	LOGISTIC-BINARY	Operative procedures - secondary OPCS4: Z78.7 Patella	100091	Health-related outcomes	2000	Hospital inpatient	2005	Summary Operations	2005	Health-related outcomes > Hospital inpatient > Summary Operations
41272#Z787	CAT-MUL	457417/5406(462823)	0.00876709	-0.0180936	0.0355895	0.522043	LOGISTIC-BINARY	Operative procedures - OPCS4: Z78.7 Patella	100091	Health-related outcomes	2000	Hospital inpatient	2005	Summary Operations	2005	Health-related outcomes > Hospital inpatient > Summary Operations
41200#K633	CAT-MUL	452402/10421(462823)	-0.0063908	-0.0259669	0.0131663	0.52207	LOGISTIC-BINARY	Operative procedures - main OPCS4: K63.3 Angiocardiography of left side of heart NEC	100091	Health-related outcomes	2000	Hospital inpatient	2005	Summary Operations	2005	Health-related outcomes > Hospital inpatient > Summary Operations
41210#Z733	CAT-MUL	462530/293(462823)	-0.0375288	-0.152758	0.0770432	0.522126	LOGISTIC-BINARY	Operative procedures - secondary OPCS4: Z73.3 Phalanx of thumb	100091	Health-related outcomes	2000	Hospital inpatient	2005	Summary Operations	2005	Health-related outcomes > Hospital inpatient > Summary Operations
41272#Z733	CAT-MUL	462530/293(462823)	-0.0375288	-0.152758	0.0770432	0.522126	LOGISTIC-BINARY	Operative procedures - OPCS4: Z73.3 Phalanx of thumb	100091	Health-related outcomes	2000	Hospital inpatient	2005	Summary Operations	2005	Health-related outcomes > Hospital inpatient > Summary Operations
41272#E064	CAT-MUL	462297/526(462823)	0.0279022	-0.0577588	0.113154	0.522241	LOGISTIC-BINARY	Operative procedures - OPCS4: E06.4 Balloon packing of cavity of nose	100091	Health-related outcomes	2000	Hospital inpatient	2005	Summary Operations	2005	Health-related outcomes > Hospital inpatient > Summary Operations
41200#H551	CAT-MUL	462494/329(462823)	-0.0353857	-0.144138	0.072776	0.522571	LOGISTIC-BINARY	Operative procedures - main OPCS4: H55.1 Laying open of low anal fistula	100091	Health-related outcomes	2000	Hospital inpatient	2005	Summary Operations	2005	Health-related outcomes > Hospital inpatient > Summary Operations
24013	INTEGER	456205	-0.0027402	-0.0111418	0.0056615	0.522664	ORDERED-LOGISTIC	Total traffic load on major roads	100088	Additional exposures	113	Local environment	114	Residential air pollution	114	Additional exposures > Local environment > Residential air pollution
22617#3232	CAT-MUL	113035/644(113679)	0.0252569	-0.0523801	0.102541	0.522793	LOGISTIC-BINARY	Job code - historical: Housing and welfare officers	100089	Online follow-up	123	Work environment	130	Employment history	130	Online follow-up > Work environment > Employment history
102430	CAT-SIN	64698	-0.0179892	-0.073187	0.0372086	0.522973	ORDERED-LOGISTIC	Salted nuts intake	100089	Online follow-up	100090	Diet by 24-hour recall	100109	Soup/snacks/pastries yesterday	100109	Online follow-up > Diet by 24-hour recall > Soup/snacks/pastries yesterday
41200#T522	CAT-MUL	462550/273(462823)	0.0384617	-0.0801514	0.156256	0.523701	LOGISTIC-BINARY	Operative procedures - main OPCS4: T52.2 Revision of palmar fasciectomy	100091	Health-related outcomes	2000	Hospital inpatient	2005	Summary Operations	2005	Health-related outcomes > Hospital inpatient > Summary Operations
41210#O111	CAT-MUL	461625/1198(462823)	0.0184135	-0.0382732	0.0749203	0.523706	LOGISTIC-BINARY	Operative procedures - secondary OPCS4: O11.1 Gastro-oesophageal junction	100091	Health-related outcomes	2000	Hospital inpatient	2005	Summary Operations	2005	Health-related outcomes > Hospital inpatient > Summary Operations
41272#O111	CAT-MUL	461625/1198(462823)	0.0184135	-0.0382732	0.0749203	0.523706	LOGISTIC-BINARY	Operative procedures - OPCS4: O11.1 Gastro-oesophageal junction	100091	Health-related outcomes	2000	Hospital inpatient	2005	Summary Operations	2005	Health-related outcomes > Hospital inpatient > Summary Operations
41210#T301	CAT-MUL	462607/216(462823)	0.0431407	-0.0900691	0.175286	0.524014	LOGISTIC-BINARY	Operative procedures - secondary OPCS4: T30.1 Reopening of abdomen and re-exploration of intra-abdominal operation site and surgical arrest of postoperative bleeding	100091	Health-related outcomes	2000	Hospital inpatient	2005	Summary Operations	2005	Health-related outcomes > Hospital inpatient > Summary Operations
41200#S681	CAT-MUL	462607/216(462823)	-0.0434421	-0.177521	0.0897242	0.524052	LOGISTIC-BINARY	Operative procedures - main OPCS4: S68.1 Total excision of nail	100091	Health-related outcomes	2000	Hospital inpatient	2005	Summary Operations	2005	Health-related outcomes > Hospital inpatient > Summary Operations
41200#G478	CAT-MUL	462551/272(462823)	-0.0386777	-0.158036	0.0799303	0.524112	LOGISTIC-BINARY	Operative procedures - main OPCS4: G47.8 Other specified intubation of stomach	100091	Health-related outcomes	2000	Hospital inpatient	2005	Summary Operations	2005	Health-related outcomes > Hospital inpatient > Summary Operations
41200#C222	CAT-MUL	461977/846(462823)	-0.0219603	-0.0896783	0.04552	0.524331	LOGISTIC-BINARY	Operative procedures - main OPCS4: C22.2 Biopsy of lesion of eyelid	100091	Health-related outcomes	2000	Hospital inpatient	2005	Summary Operations	2005	Health-related outcomes > Hospital inpatient > Summary Operations
6016	CAT-SIN	69512	0.0123653	-0.0257074	0.050438	0.524407	ORDERED-LOGISTIC	Chest pain felt outside physical activity	100000	UK Biobank Assessment Centre	100006	Physical measures	100012	ECG during exercise	100012	UK Biobank Assessment Centre > Physical measures > ECG during exercise
41272#J741	CAT-MUL	462024/799(462823)	-0.0225833	-0.0922575	0.0468399	0.524501	LOGISTIC-BINARY	Operative procedures - OPCS4: J74.1 Endoscopic ultrasound examination of pancreas and biopsy of lesion of pancreas	100091	Health-related outcomes	2000	Hospital inpatient	2005	Summary Operations	2005	Health-related outcomes > Hospital inpatient > Summary Operations
41210#D021	CAT-MUL	462472/351(462823)	-0.0340409	-0.139255	0.0706	0.52492	LOGISTIC-BINARY	Operative procedures - secondary OPCS4: D02.1 Excision of lesion of external ear	100091	Health-related outcomes	2000	Hospital inpatient	2005	Summary Operations	2005	Health-related outcomes > Hospital inpatient > Summary Operations
41210#Z832	CAT-MUL	462125/698(462823)	0.0240568	-0.0502934	0.098101	0.525145	LOGISTIC-BINARY	Operative procedures - secondary OPCS4: Z83.2 Metacarpophalangeal joint of finger	100091	Health-related outcomes	2000	Hospital inpatient	2005	Summary Operations	2005	Health-related outcomes > Hospital inpatient > Summary Operations
41272#Z832	CAT-MUL	462125/698(462823)	0.0240568	-0.0502934	0.098101	0.525145	LOGISTIC-BINARY	Operative procedures - OPCS4: Z83.2 Metacarpophalangeal joint of finger	100091	Health-related outcomes	2000	Hospital inpatient	2005	Summary Operations	2005	Health-related outcomes > Hospital inpatient > Summary Operations
100500	CAT-SIN	64737	-0.0108719	-0.0444114	0.0226677	0.525213	ORDERED-LOGISTIC	Intake of artificial sweetener added to tea	100089	Online follow-up	100090	Diet by 24-hour recall	100104	Hot/cold beverages yesterday	100104	Online follow-up > Diet by 24-hour recall > Hot/cold beverages yesterday
130738	DATE	462295/528(462823)	0.0276354	-0.0578185	0.112682	0.525225	LOGISTIC-BINARY	Date E29 first reported (testicular dysfunction)	2404	Health-related outcomes	First occurrences	First occurrences	2404	Health-related outcomes > First occurrences > Endocrine, nutritional and metabolic diseases
41272#C171	CAT-MUL	462579/244(462823)	-0.0408003	-0.167126	0.0847278	0.525445	LOGISTIC-BINARY	Operative procedures - OPCS4: C17.1 Suture of eyelid	100091	Health-related outcomes	2000	Hospital inpatient	2005	Summary Operations	2005	Health-related outcomes > Hospital inpatient > Summary Operations
41200#X659	CAT-MUL	462607/216(462823)	-0.0429533	-0.176092	0.0891625	0.525647	LOGISTIC-BINARY	Operative procedures - main OPCS4: X65.9 Unspecified radiotherapy delivery	100091	Health-related outcomes	2000	Hospital inpatient	2005	Summary Operations	2005	Health-related outcomes > Hospital inpatient > Summary Operations
41272#B081	CAT-MUL	462036/787(462823)	-0.0226884	-0.0928881	0.0472578	0.525678	LOGISTIC-BINARY	Operative procedures - OPCS4: B08.1 Total thyroidectomy	100091	Health-related outcomes	2000	Hospital inpatient	2005	Summary Operations	2005	Health-related outcomes > Hospital inpatient > Summary Operations
20004#1071	CAT-MUL	462426/320(462746)	-0.0355567	-0.14569	0.0739546	0.525765	LOGISTIC-BINARY	Operation code: other arterial surgery/revascularisation procedures	100000	UK Biobank Assessment Centre	100071	Verbal interview	100076	Operations	100076	UK Biobank Assessment Centre > Verbal interview > Operations
41249#1000	CAT-MUL	443050/18917(461967)	0.00498726	-0.010429	0.0203939	0.525909	LOGISTIC-BINARY	Methods of admission to hospital (recoded): Elective admission	100091	Health-related outcomes	2000	Hospital inpatient	2001	Summary Administration	2001	Health-related outcomes > Hospital inpatient > Summary Administration
131096	DATE	462425/398(462823)	-0.0319238	-0.130842	0.0665099	0.526071	LOGISTIC-BINARY	Date G72 first reported (other myopathies)	2406	Health-related outcomes	First occurrences	First occurrences	2406	Health-related outcomes > First occurrences > Nervous system disorders
41272#Q146	CAT-MUL	462546/277(462823)	-0.0382572	-0.157046	0.0797804	0.526652	LOGISTIC-BINARY	Operative procedures - OPCS4: Q14.6 Insertion of abortifacient pessary NEC	100091	Health-related outcomes	2000	Hospital inpatient	2005	Summary Operations	2005	Health-related outcomes > Hospital inpatient > Summary Operations
41210#X528	CAT-MUL	462574/249(462823)	0.0400428	-0.0843416	0.163541	0.526657	LOGISTIC-BINARY	Operative procedures - secondary OPCS4: X52.8 Other specified oxygen therapy	100091	Health-related outcomes	2000	Hospital inpatient	2005	Summary Operations	2005	Health-related outcomes > Hospital inpatient > Summary Operations
41229#5PT	CAT-MUL	462568/255(462823)	-0.0398279	-0.16359	0.0832061	0.527055	LOGISTIC-BINARY	PCT responsible for patient data: SUFFOLK PCT	100091	Health-related outcomes	2000	Hospital inpatient	2001	Summary Administration	2001	Health-related outcomes > Hospital inpatient > Summary Administration
41245#1250	CAT-MUL	450239/10678(460917)	-0.0062085	-0.0254568	0.0130207	0.52706	LOGISTIC-BINARY	Main speciality of consultant (recoded): Endocrinology	100091	Health-related outcomes	2000	Hospital inpatient	2001	Summary Administration	2001	Health-related outcomes > Hospital inpatient > Summary Administration
22617#3412	CAT-MUL	113274/405(113679)	-0.0316846	-0.130121	0.0662738	0.527167	LOGISTIC-BINARY	Job code - historical: Authors, writers	100089	Online follow-up	123	Work environment	130	Employment history	130	Online follow-up > Work environment > Employment history
40011#8070	CAT-MUL	453178/9645(462823)	0.006517	-0.0137038	0.0267164	0.527376	LOGISTIC-BINARY	Histology of cancer tumour: Squamous cell carcinoma	100091	Health-related outcomes	100092	Cancer register	100092	Cancer register	100092	Health-related outcomes > Cancer register
41272#U175	CAT-MUL	462355/468(462823)	-0.0293184	-0.120459	0.0613948	0.52744	LOGISTIC-BINARY	Operative procedures - OPCS4: U17.5 Computed tomography of colon	100091	Health-related outcomes	2000	Hospital inpatient	2005	Summary Operations	2005	Health-related outcomes > Hospital inpatient > Summary Operations
41272#W596	CAT-MUL	462574/249(462823)	0.0398866	-0.0844216	0.163301	0.528006	LOGISTIC-BINARY	Operative procedures - OPCS4: W59.6 Revision of fusion of joint of toe	100091	Health-related outcomes	2000	Hospital inpatient	2005	Summary Operations	2005	Health-related outcomes > Hospital inpatient > Summary Operations
40006#C505	CAT-MUL	461967/856(462823)	-0.0216654	-0.0890703	0.0455063	0.528014	LOGISTIC-BINARY	Type of cancer: ICD10: C50.5 Lower-outer quadrant of breast	100091	Health-related outcomes	100092	Cancer register	100092	Cancer register	100092	Health-related outcomes > Cancer register
41272#E088	CAT-MUL	462550/273(462823)	0.0380436	-0.0805403	0.155802	0.528113	LOGISTIC-BINARY	Operative procedures - OPCS4: E08.8 Other specified other operations on internal nose	100091	Health-related outcomes	2000	Hospital inpatient	2005	Summary Operations	2005	Health-related outcomes > Hospital inpatient > Summary Operations
41200#W365	CAT-MUL	456599/6224(462823)	-0.0080731	-0.0331714	0.0169928	0.52813	LOGISTIC-BINARY	Operative procedures - main OPCS4: W36.5 Diagnostic extraction of bone marrow NEC	100091	Health-related outcomes	2000	Hospital inpatient	2005	Summary Operations	2005	Health-related outcomes > Hospital inpatient > Summary Operations
55-5	CAT-SIN	47258/462823	-999	-999	-999	0.528354	MULTINOMIAL-LOGISTIC	Month of attending assessment centre	100000	UK Biobank Assessment Centre	100021	Recruitment	100024	Reception	100024	UK Biobank Assessment Centre > Recruitment > Reception
41272#W242	CAT-MUL	461019/1804(462823)	0.0148556	-0.0314042	0.0609973	0.52855	LOGISTIC-BINARY	Operative procedures - OPCS4: W24.2 Closed reduction of fracture of long bone and rigid internal fixation NEC	100091	Health-related outcomes	2000	Hospital inpatient	2005	Summary Operations	2005	Health-related outcomes > Hospital inpatient > Summary Operations
41210#Z792	CAT-MUL	462038/785(462823)	0.022453	-0.0475534	0.092181	0.528802	LOGISTIC-BINARY	Operative procedures - secondary OPCS4: Z79.2 Os calcis	100091	Health-related outcomes	2000	Hospital inpatient	2005	Summary Operations	2005	Health-related outcomes > Hospital inpatient > Summary Operations
41272#Z792	CAT-MUL	462038/785(462823)	0.022453	-0.0475534	0.092181	0.528802	LOGISTIC-BINARY	Operative procedures - OPCS4: Z79.2 Os calcis	100091	Health-related outcomes	2000	Hospital inpatient	2005	Summary Operations	2005	Health-related outcomes > Hospital inpatient > Summary Operations
22617#6122	CAT-MUL	112531/1148(113679)	0.0187632	-0.0397287	0.0770663	0.528871	LOGISTIC-BINARY	Job code - historical: Childminders and related occupations	100089	Online follow-up	123	Work environment	130	Employment history	130	Online follow-up > Work environment > Employment history
6151#3	CAT-MUL	459329/825(460154)	0.0219066	-0.0464052	0.0899598	0.528888	LOGISTIC-BINARY	Fractured bone site(s): Hip	100000	UK Biobank Assessment Centre	100025	Touchscreen	100036	Health and medical history	100044	UK Biobank Assessment Centre > Touchscreen > Health and medical history > Medical conditions
41210#O203	CAT-MUL	462620/203(462823)	0.0440702	-0.0936302	0.180659	0.528894	LOGISTIC-BINARY	Operative procedures - secondary OPCS4: O20.3 Endovascular placement of one stent graft NEC	100091	Health-related outcomes	2000	Hospital inpatient	2005	Summary Operations	2005	Health-related outcomes > Hospital inpatient > Summary Operations
41272#O203	CAT-MUL	462620/203(462823)	0.0440702	-0.0936302	0.180659	0.528894	LOGISTIC-BINARY	Operative procedures - OPCS4: O20.3 Endovascular placement of one stent graft NEC	100091	Health-related outcomes	2000	Hospital inpatient	2005	Summary Operations	2005	Health-related outcomes > Hospital inpatient > Summary Operations
100560	CAT-SIN	64624	0.0194988	-0.0412068	0.0802043	0.528987	ORDERED-LOGISTIC	Other drink intake	100089	Online follow-up	100090	Diet by 24-hour recall	100104	Hot/cold beverages yesterday	100104	Online follow-up > Diet by 24-hour recall > Hot/cold beverages yesterday
26416	CONTINUOUS	396697	-0.0009983	-0.0041068	0.00211026	0.529069	LINEAR	Crime score (England)	1	Population characteristics	100094	Baseline characteristics	76	Indices of Multiple Deprivation	76	Population characteristics > Baseline characteristics > Indices of Multiple Deprivation
104030	CAT-SIN	64928	-0.0056507	-0.0232534	0.0119521	0.529231	ORDERED-LOGISTIC	Boiled/baked potatoes intake	100089	Online follow-up	100090	Diet by 24-hour recall	100103	Fruit/vegetables yesterday	100103	Online follow-up > Diet by 24-hour recall > Fruit/vegetables yesterday
41210#Z578	CAT-MUL	462479/344(462823)	-0.0340416	-0.140366	0.071704	0.529253	LOGISTIC-BINARY	Operative procedures - secondary OPCS4: Z57.8 Specified muscle of hip or thigh NEC	100091	Health-related outcomes	2000	Hospital inpatient	2005	Summary Operations	2005	Health-related outcomes > Hospital inpatient > Summary Operations
41272#Z578	CAT-MUL	462479/344(462823)	-0.0340416	-0.140366	0.071704	0.529253	LOGISTIC-BINARY	Operative procedures - OPCS4: Z57.8 Specified muscle of hip or thigh NEC	100091	Health-related outcomes	2000	Hospital inpatient	2005	Summary Operations	2005	Health-related outcomes > Hospital inpatient > Summary Operations
41210#H201	CAT-MUL	461304/1519(462823)	-0.0161816	-0.0666767	0.0341769	0.529401	LOGISTIC-BINARY	Operative procedures - secondary OPCS4: H20.1 Fibreoptic endoscopic snare resection of lesion of colon	100091	Health-related outcomes	2000	Hospital inpatient	2005	Summary Operations	2005	Health-related outcomes > Hospital inpatient > Summary Operations
21036	CAT-SIN	48068	-0.0050396	-0.0207491	0.0106698	0.529502	ORDERED-LOGISTIC	Severity of current abdominal pain	100089	Online follow-up	153	Digestive health	153	Digestive health	153	Online follow-up > Digestive health
20001#1017	CAT-MUL	462546/200(462746)	-0.0446649	-0.184426	0.0941459	0.529759	LOGISTIC-BINARY	Cancer code, self-reported: oesophageal cancer	100000	UK Biobank Assessment Centre	100071	Verbal interview	100074	Medical conditions	100074	UK Biobank Assessment Centre > Verbal interview > Medical conditions
3637	CAT-SIN	220126	-0.0024033	-0.0099037	0.00509714	0.529989	ORDERED-LOGISTIC	Frequency of other exercises in last 4 weeks	100000	UK Biobank Assessment Centre	100025	Touchscreen	100050	Lifestyle and environment	100054	UK Biobank Assessment Centre > Touchscreen > Lifestyle and environment > Physical activity
41272#M295	CAT-MUL	462236/587(462823)	-0.0259887	-0.107281	0.0549618	0.530096	LOGISTIC-BINARY	Operative procedures - OPCS4: M29.5 Endoscopic renewal of tubal prosthesis into ureter	100091	Health-related outcomes	2000	Hospital inpatient	2005	Summary Operations	2005	Health-related outcomes > Hospital inpatient > Summary Operations
41272#X892	CAT-MUL	462345/478(462823)	-0.0288104	-0.118975	0.0609448	0.530245	LOGISTIC-BINARY	Operative procedures - OPCS4: X89.2 Monoclonal antibodies Band 2	100091	Health-related outcomes	2000	Hospital inpatient	2005	Summary Operations	2005	Health-related outcomes > Hospital inpatient > Summary Operations
41224#1	CAT-MUL	5904/325(6229)	0.0360285	-0.0767224	0.148315	0.530245	LOGISTIC-BINARY	Intended delivery places: At a domestic address	100091	Health-related outcomes	2000	Hospital inpatient	2003	Summary Maternity	2003	Health-related outcomes > Hospital inpatient > Summary Maternity
41210#Z908	CAT-MUL	462563/260(462823)	0.0388026	-0.0828235	0.159572	0.530396	LOGISTIC-BINARY	Operative procedures - secondary OPCS4: Z90.8 Specified leg region NEC	100091	Health-related outcomes	2000	Hospital inpatient	2005	Summary Operations	2005	Health-related outcomes > Hospital inpatient > Summary Operations
41272#Z908	CAT-MUL	462563/260(462823)	0.0388026	-0.0828235	0.159572	0.530396	LOGISTIC-BINARY	Operative procedures - OPCS4: Z90.8 Specified leg region NEC	100091	Health-related outcomes	2000	Hospital inpatient	2005	Summary Operations	2005	Health-related outcomes > Hospital inpatient > Summary Operations
41272#K605	CAT-MUL	462138/685(462823)	-0.024056	-0.099372	0.05096	0.530489	LOGISTIC-BINARY	Operative procedures - OPCS4: K60.5 Implantation of intravenous single chamber cardiac pacemaker system	100091	Health-related outcomes	2000	Hospital inpatient	2005	Summary Operations	2005	Health-related outcomes > Hospital inpatient > Summary Operations
41246#1690	CAT-MUL	439211/4578(443789)	-0.0093283	-0.038527	0.0198269	0.530892	LOGISTIC-BINARY	Treatment speciality of consultant (recoded): Interventional radiology	100091	Health-related outcomes	2000	Hospital inpatient	2001	Summary Administration	2001	Health-related outcomes > Hospital inpatient > Summary Administration
22601#81222848	CAT-MUL	113351/328(113679)	0.0345583	-0.0738756	0.142289	0.530906	LOGISTIC-BINARY	Job coding: coal worker or miner (surface or underground)	100089	Online follow-up	123	Work environment	130	Employment history	130	Online follow-up > Work environment > Employment history
22617#8122	CAT-MUL	113351/328(113679)	0.0345583	-0.0738756	0.142289	0.530906	LOGISTIC-BINARY	Job code - historical: Coal mine operatives	100089	Online follow-up	123	Work environment	130	Employment history	130	Online follow-up > Work environment > Employment history
132110	DATE	460856/1967(462823)	-0.0142103	-0.0587328	0.0302072	0.531125	LOGISTIC-BINARY	Date N72 first reported (inflammatory disease of cervix uteri)	2414	Health-related outcomes	First occurrences	First occurrences	2414	Health-related outcomes > First occurrences > Genitourinary system disorders
41200#M611	CAT-MUL	459797/3026(462823)	-0.0114893	-0.0474828	0.0244363	0.531168	LOGISTIC-BINARY	Operative procedures - main OPCS4: M61.1 Total excision of prostate and capsule of prostate	100091	Health-related outcomes	2000	Hospital inpatient	2005	Summary Operations	2005	Health-related outcomes > Hospital inpatient > Summary Operations
41272#P273	CAT-MUL	460610/2213(462823)	-0.0133984	-0.055408	0.0285177	0.531449	LOGISTIC-BINARY	Operative procedures - OPCS4: P27.3 Colposcopy of vagina	100091	Health-related outcomes	2000	Hospital inpatient	2005	Summary Operations	2005	Health-related outcomes > Hospital inpatient > Summary Operations
30660	CONTINUOUS	375277	0.00098316	-0.0020963	0.0040626	0.531481	LINEAR	Direct bilirubin	100078	Biological samples	100079	Assay results	100080	Blood assays	17518	Biological samples > Assay results > Blood assays > Blood biochemistry
22675	CONTINUOUS	44329	0.00277464	-0.0059171	0.0114664	0.531523	LINEAR	Maximum carotid IMT (intima-medial thickness) at 150 degrees	100000	UK Biobank Assessment Centre	100006	Physical measures	101	Carotid ultrasound	101	UK Biobank Assessment Centre > Physical measures > Carotid ultrasound
100820	CAT-SIN	64899	-0.0145939	-0.0603232	0.0311354	0.53164	ORDERED-LOGISTIC	Sweetened cereal intake	100089	Online follow-up	100090	Diet by 24-hour recall	100102	Cereal yesterday	100102	Online follow-up > Diet by 24-hour recall > Cereal yesterday
1488	INTEGER	447307	-0.0009323	-0.0038552	0.00199058	0.531865	LINEAR	Tea intake		100000	UK Biobank Assessment Centre	100025	Touchscreen	100050	Lifestyle and environment	100052	UK Biobank Assessment Centre > Touchscreen > Lifestyle and environment > Diet
104490	CAT-SIN	64887	0.01456	-0.0310887	0.0602087	0.531871	ORDERED-LOGISTIC	Grapefruit intake	100089	Online follow-up	100090	Diet by 24-hour recall	100103	Fruit/vegetables yesterday	100103	Online follow-up > Diet by 24-hour recall > Fruit/vegetables yesterday
41272#M455	CAT-MUL	460519/2304(462823)	0.0130399	-0.0279051	0.0538933	0.532042	LOGISTIC-BINARY	Operative procedures - OPCS4: M45.5 Diagnostic endoscopic examination of bladder using rigid cystoscope	100091	Health-related outcomes	2000	Hospital inpatient	2005	Summary Operations	2005	Health-related outcomes > Hospital inpatient > Summary Operations
1707-1	CAT-SIN	410663/462389	-999	-999	-999	0.532108	MULTINOMIAL-LOGISTIC	Handedness (chirality/laterality)	100000	UK Biobank Assessment Centre	100025	Touchscreen	100033	Early life factors	100033	UK Biobank Assessment Centre > Touchscreen > Early life factors
20003#1140910814	CAT-MUL	462535/211(462746)	0.0429219	-0.0923018	0.177114	0.532366	LOGISTIC-BINARY	Treatment/medication code: sodium thyroxine	100000	UK Biobank Assessment Centre	100071	Verbal interview	100075	Medications	100075	UK Biobank Assessment Centre > Verbal interview > Medications
20003#1140860690	CAT-MUL	462513/233(462746)	0.0408054	-0.0877603	0.168409	0.53243	LOGISTIC-BINARY	Treatment/medication code: cardura 1mg tablet	100000	UK Biobank Assessment Centre	100071	Verbal interview	100075	Medications	100075	UK Biobank Assessment Centre > Verbal interview > Medications
131322	DATE	456533/6290(462823)	0.00794358	-0.0170135	0.0328681	0.532438	LOGISTIC-BINARY	Date I34 first reported (nonrheumatic mitral valve disorders)	2409	Health-related outcomes	First occurrences	First occurrences	2409	Health-related outcomes > First occurrences > Circulatory system disorders
101390	CAT-SIN	63882/736(64618)	0.0230837	-0.0495447	0.0954069	0.532468	LOGISTIC-BINARY	Number of baps with butter/margarine	100089	Online follow-up	100090	Diet by 24-hour recall	100101	Bread/pasta/rice yesterday	100101	Online follow-up > Diet by 24-hour recall > Bread/pasta/rice yesterday
23036	INTEGER	8892	0.00665639	-0.0142638	0.0275765	0.532835	LINEAR	tarp-D F2 antigen for Chlamydia trachomatis	100078	Biological samples	100079	Assay results	100080	Blood assays	1307	Biological samples > Assay results > Blood assays > Infectious Diseases > Infectious Disease Antigens
130688	DATE	462150/673(462823)	-0.0241289	-0.1001	0.0515473	0.532846	LOGISTIC-BINARY	Date D89 first reported (other disorders involving the immune mechanism, not elsewhere classified)	2403	Health-related outcomes	First occurrences	First occurrences	2403	Health-related outcomes > First occurrences > Blood, blood-forming organs and certain immune disorders
22617#5315	CAT-MUL	112946/733(113679)	0.0231434	-0.0497559	0.0957386	0.532943	LOGISTIC-BINARY	Job code - historical: Carpenters and joiners	100089	Online follow-up	123	Work environment	130	Employment history	130	Online follow-up > Work environment > Employment history
41210#V553	CAT-MUL	459131/3692(462823)	0.0103079	-0.0221377	0.0426976	0.533149	LOGISTIC-BINARY	Operative procedures - secondary OPCS4: V55.3 Greater than two levels of spine	100091	Health-related outcomes	2000	Hospital inpatient	2005	Summary Operations	2005	Health-related outcomes > Hospital inpatient > Summary Operations
41210#F093	CAT-MUL	462549/274(462823)	0.0375658	-0.0809891	0.155314	0.533224	LOGISTIC-BINARY	Operative procedures - secondary OPCS4: F09.3 Surgical removal of wisdom tooth NEC	100091	Health-related outcomes	2000	Hospital inpatient	2005	Summary Operations	2005	Health-related outcomes > Hospital inpatient > Summary Operations
20544#6	CAT-MUL	140581/8296(148877)	0.00705095	-0.0151456	0.0292235	0.533324	LOGISTIC-BINARY	Mental health problems ever diagnosed by a professional: Panic attacks	100089	Online follow-up	136	Mental health	137	Mental distress	137	Online follow-up > Mental health > Mental distress
41272#M253	CAT-MUL	462440/383(462823)	0.0317979	-0.068533	0.131551	0.533349	LOGISTIC-BINARY	Operative procedures - OPCS4: M25.3 Ureterolysis	100091	Health-related outcomes	2000	Hospital inpatient	2005	Summary Operations	2005	Health-related outcomes > Hospital inpatient > Summary Operations
20004#1482	CAT-MUL	461621/1125(462746)	0.0185397	-0.039937	0.076824	0.53368	LOGISTIC-BINARY	Operation code: oesphageal fundoplication/hiatus hernia surgery	100000	UK Biobank Assessment Centre	100071	Verbal interview	100076	Operations	100076	UK Biobank Assessment Centre > Verbal interview > Operations
41200#W391	CAT-MUL	462028/795(462823)	0.0221038	-0.0476642	0.0916108	0.533885	LOGISTIC-BINARY	Operative procedures - main OPCS4: W39.1 Primary total prosthetic replacement of hip joint NEC	100091	Health-related outcomes	2000	Hospital inpatient	2005	Summary Operations	2005	Health-related outcomes > Hospital inpatient > Summary Operations
41210#W781	CAT-MUL	462464/359(462823)	0.0327617	-0.0708066	0.13572	0.534101	LOGISTIC-BINARY	Operative procedures - secondary OPCS4: W78.1 Release of contracture of shoulder joint	100091	Health-related outcomes	2000	Hospital inpatient	2005	Summary Operations	2005	Health-related outcomes > Hospital inpatient > Summary Operations
41210#Q089	CAT-MUL	458627/4196(462823)	-0.0097129	-0.0403725	0.020899	0.534333	LOGISTIC-BINARY	Operative procedures - secondary OPCS4: Q08.9 Unspecified vaginal excision of uterus	100091	Health-related outcomes	2000	Hospital inpatient	2005	Summary Operations	2005	Health-related outcomes > Hospital inpatient > Summary Operations
41210#T415	CAT-MUL	462349/474(462823)	-0.0286308	-0.119146	0.0614646	0.534378	LOGISTIC-BINARY	Operative procedures - secondary OPCS4: T41.5 Freeing of extensive adhesions of peritoneum	100091	Health-related outcomes	2000	Hospital inpatient	2005	Summary Operations	2005	Health-related outcomes > Hospital inpatient > Summary Operations
41200#S641	CAT-MUL	462354/469(462823)	-0.0287729	-0.119748	0.0617779	0.534421	LOGISTIC-BINARY	Operative procedures - main OPCS4: S64.1 Excision of nail bed	100091	Health-related outcomes	2000	Hospital inpatient	2005	Summary Operations	2005	Health-related outcomes > Hospital inpatient > Summary Operations
131590	DATE	451500/11323(462823)	0.00591664	-0.0127587	0.024574	0.534438	LOGISTIC-BINARY	Date K25 first reported (gastric ulcer)	2411	Health-related outcomes	First occurrences	First occurrences	2411	Health-related outcomes > First occurrences > Digestive system disorders
41272#W743	CAT-MUL	462611/212(462823)	-0.0428043	-0.178295	0.0917617	0.534485	LOGISTIC-BINARY	Operative procedures - OPCS4: W74.3 Reconstruction of extra-articular ligament NEC	100091	Health-related outcomes	2000	Hospital inpatient	2005	Summary Operations	2005	Health-related outcomes > Hospital inpatient > Summary Operations
41210#Y744	CAT-MUL	460879/1944(462823)	-0.0141333	-0.0588025	0.0304316	0.534664	LOGISTIC-BINARY	Operative procedures - secondary OPCS4: Y74.4 Thoracoscopic video-assisted approach to thoracic cavity	100091	Health-related outcomes	2000	Hospital inpatient	2005	Summary Operations	2005	Health-related outcomes > Hospital inpatient > Summary Operations
41272#Y744	CAT-MUL	460879/1944(462823)	-0.0141333	-0.0588025	0.0304316	0.534664	LOGISTIC-BINARY	Operative procedures - OPCS4: Y74.4 Thoracoscopic video-assisted approach to thoracic cavity	100091	Health-related outcomes	2000	Hospital inpatient	2005	Summary Operations	2005	Health-related outcomes > Hospital inpatient > Summary Operations
131708	DATE	448383/14440(462823)	-0.0052576	-0.0218742	0.011345	0.534989	LOGISTIC-BINARY	Date L08 first reported (other local infections of skin and subcutaneous tissue)	2412	Health-related outcomes	First occurrences	First occurrences	2412	Health-related outcomes > First occurrences > Skin and subcutaneous tissue disorders
131148	DATE	461615/1208(462823)	0.017876	-0.0387056	0.0742838	0.53516	LOGISTIC-BINARY	Date H15 first reported (disorders of sclera)	2407	Health-related outcomes	First occurrences	First occurrences	2407	Health-related outcomes > First occurrences > Eye and adnexa disorders
22617#1224	CAT-MUL	113171/508(113679)	-0.0276417	-0.115216	0.059519	0.535221	LOGISTIC-BINARY	Job code - historical: Publicans and managers of licensed premises	100089	Online follow-up	123	Work environment	130	Employment history	130	Online follow-up > Work environment > Employment history
41200#X708	CAT-MUL	460733/2090(462823)	0.0136002	-0.0294415	0.0565427	0.535244	LOGISTIC-BINARY	Operative procedures - main OPCS4: X70.8 Other specified procurement of drugs for chemotherapy for neoplasm in Bands 1-5	100091	Health-related outcomes	2000	Hospital inpatient	2005	Summary Operations	2005	Health-related outcomes > Hospital inpatient > Summary Operations
41210#E097	CAT-MUL	462469/354(462823)	-0.0330752	-0.137932	0.0712216	0.53538	LOGISTIC-BINARY	Operative procedures - secondary OPCS4	100091	Health-related outcomes	2000	Hospital inpatient	2005	Summary Operations	2005	Health-related outcomes > Hospital inpatient > Summary Operations
41210#Z574	CAT-MUL	462623/200(462823)	-0.0440205	-0.1837	0.0947078	0.535486	LOGISTIC-BINARY	Operative procedures - secondary OPCS4: Z57.4 Adductor muscle of thigh	100091	Health-related outcomes	2000	Hospital inpatient	2005	Summary Operations	2005	Health-related outcomes > Hospital inpatient > Summary Operations
41272#Z574	CAT-MUL	462623/200(462823)	-0.0440205	-0.1837	0.0947078	0.535486	LOGISTIC-BINARY	Operative procedures - OPCS4: Z57.4 Adductor muscle of thigh	100091	Health-related outcomes	2000	Hospital inpatient	2005	Summary Operations	2005	Health-related outcomes > Hospital inpatient > Summary Operations
41210#W621	CAT-MUL	462453/370(462823)	-0.0323536	-0.134935	0.0697169	0.535492	LOGISTIC-BINARY	Operative procedures - secondary OPCS4: W62.1 Primary arthrodesis and internal fixation of joint NEC	100091	Health-related outcomes	2000	Hospital inpatient	2005	Summary Operations	2005	Health-related outcomes > Hospital inpatient > Summary Operations
22617#9132	CAT-MUL	113407/272(113679)	-0.0377472	-0.157569	0.0812958	0.535671	LOGISTIC-BINARY	Job code - historical: Industrial cleaning process occupations	100089	Online follow-up	123	Work environment	130	Employment history	130	Online follow-up > Work environment > Employment history
40018-2	CAT-SIN	22804/32482	-999	-999	-999	0.535906	MULTINOMIAL-LOGISTIC	Death record format	100091	Health-related outcomes	100093	Death register	100093	Death register	100093	Health-related outcomes > Death register
5945	INTEGER	2091	-0.0115123	-0.0479788	0.0249543	0.535913	LINEAR	Age other serious eye condition diagnosed	100000	UK Biobank Assessment Centre	100025	Touchscreen	100036	Health and medical history	100041	UK Biobank Assessment Centre > Touchscreen > Health and medical history > Eyesight
41210#L951	CAT-MUL	462549/274(462823)	0.0372352	-0.08108	0.154726	0.535989	LOGISTIC-BINARY	Operative procedures - secondary OPCS4: L95.1 Venography	100091	Health-related outcomes	2000	Hospital inpatient	2005	Summary Operations	2005	Health-related outcomes > Hospital inpatient > Summary Operations
131410	DATE	461045/1778(462823)	-0.0147282	-0.061455	0.0318847	0.536204	LOGISTIC-BINARY	Date I87 first reported (other disorders of veins)	2409	Health-related outcomes	First occurrences	First occurrences	2409	Health-related outcomes > First occurrences > Circulatory system disorders
41223#1	CAT-MUL	5702/227(5929)	0.0420852	-0.0918593	0.175151	0.536657	LOGISTIC-BINARY	Delivery places: At a domestic address	100091	Health-related outcomes	2000	Hospital inpatient	2003	Summary Maternity	2003	Health-related outcomes > Hospital inpatient > Summary Maternity
41272#S092	CAT-MUL	462604/219(462823)	0.0415705	-0.090811	0.172914	0.536723	LOGISTIC-BINARY	Operative procedures - OPCS4: S09.2 Laser destruction of lesion of skin NEC	100091	Health-related outcomes	2000	Hospital inpatient	2005	Summary Operations	2005	Health-related outcomes > Hospital inpatient > Summary Operations
41210#S422	CAT-MUL	462601/222(462823)	0.0413866	-0.0903982	0.172174	0.536744	LOGISTIC-BINARY	Operative procedures - secondary OPCS4: S42.2 Delayed primary suture of skin NEC	100091	Health-related outcomes	2000	Hospital inpatient	2005	Summary Operations	2005	Health-related outcomes > Hospital inpatient > Summary Operations
20003#2038459814	CAT-MUL	461564/1182(462746)	0.0179827	-0.0391796	0.0749608	0.536863	LOGISTIC-BINARY	Treatment/medication code: digoxin	100000	UK Biobank Assessment Centre	100071	Verbal interview	100075	Medications	100075	UK Biobank Assessment Centre > Verbal interview > Medications
20003#1141156846	CAT-MUL	462263/483(462746)	-0.0282034	-0.117929	0.0611182	0.536964	LOGISTIC-BINARY	Treatment/medication code: amias 2mg tablet	100000	UK Biobank Assessment Centre	100071	Verbal interview	100075	Medications	100075	UK Biobank Assessment Centre > Verbal interview > Medications
131824	DATE	458032/4791(462823)	0.00896706	-0.019546	0.0374358	0.537317	LOGISTIC-BINARY	Date L91 first reported (hypertrophic disorders of skin)	2412	Health-related outcomes	First occurrences	First occurrences	2412	Health-related outcomes > First occurrences > Skin and subcutaneous tissue disorders
41210#E423	CAT-MUL	461700/1123(462823)	-0.0184583	-0.077215	0.0401183	0.53747	LOGISTIC-BINARY	Operative procedures - secondary OPCS4: E42.3 Temporary tracheostomy	100091	Health-related outcomes	2000	Hospital inpatient	2005	Summary Operations	2005	Health-related outcomes > Hospital inpatient > Summary Operations
41272#C646	CAT-MUL	462575/248(462823)	-0.0392927	-0.164555	0.0852015	0.537495	LOGISTIC-BINARY	Operative procedures - OPCS4: C64.6 Stretching of iris	100091	Health-related outcomes	2000	Hospital inpatient	2005	Summary Operations	2005	Health-related outcomes > Hospital inpatient > Summary Operations
41200#G211	CAT-MUL	461215/1608(462823)	-0.0154297	-0.0645408	0.0335543	0.537504	LOGISTIC-BINARY	Operative procedures - main OPCS4: G21.1 Intubation of oesophagus for pH manometry	100091	Health-related outcomes	2000	Hospital inpatient	2005	Summary Operations	2005	Health-related outcomes > Hospital inpatient > Summary Operations
41210#L912	CAT-MUL	459004/3819(462823)	0.0100213	-0.0218717	0.0418598	0.537648	LOGISTIC-BINARY	Operative procedures - secondary OPCS4: L91.2 Insertion of central venous catheter NEC	100091	Health-related outcomes	2000	Hospital inpatient	2005	Summary Operations	2005	Health-related outcomes > Hospital inpatient > Summary Operations
130894	DATE	408200/54623(462823)	0.00281727	-0.006147	0.0117782	0.537836	LOGISTIC-BINARY	Date F32 first reported (depressive episode)	2405	Health-related outcomes	First occurrences	First occurrences	2405	Health-related outcomes > First occurrences > Mental and behavioural disorders
101250	CAT-SIN	64842	0.00771258	-0.0168261	0.0322513	0.537875	ORDERED-LOGISTIC	Crispbread intake	100089	Online follow-up	100090	Diet by 24-hour recall	100101	Bread/pasta/rice yesterday	100101	Online follow-up > Diet by 24-hour recall > Bread/pasta/rice yesterday
22601#11373019	CAT-MUL	112287/1392(113679)	-0.0166519	-0.0697427	0.0362878	0.538127	LOGISTIC-BINARY	Job coding: research or laboratory manager	100089	Online follow-up	123	Work environment	130	Employment history	130	Online follow-up > Work environment > Employment history
131464	DATE	417496/45327(462823)	-0.003053	-0.0127784	0.00666829	0.53829	LOGISTIC-BINARY	Date J30 first reported (vasomotor and allergic rhinitis)	2410	Health-related outcomes	First occurrences	First occurrences	2410	Health-related outcomes > First occurrences > Respiratory system disorders
41210#W151	CAT-MUL	462305/518(462823)	-0.0271205	-0.113691	0.05907	0.538352	LOGISTIC-BINARY	Operative procedures - secondary OPCS4: W15.1 Osteotomy of neck of first metatarsal bone	100091	Health-related outcomes	2000	Hospital inpatient	2005	Summary Operations	2005	Health-related outcomes > Hospital inpatient > Summary Operations
41210#T865	CAT-MUL	462383/440(462823)	0.0292815	-0.0642665	0.122336	0.538516	LOGISTIC-BINARY	Operative procedures - secondary OPCS4: T86.5 Sampling of mediastinal lymph nodes	100091	Health-related outcomes	2000	Hospital inpatient	2005	Summary Operations	2005	Health-related outcomes > Hospital inpatient > Summary Operations
41272#E252	CAT-MUL	462464/359(462823)	0.0322865	-0.0709298	0.134869	0.538617	LOGISTIC-BINARY	Operative procedures - OPCS4: E25.2 Diagnostic endoscopic examination of pharynx and biopsy of lesion of pharynx NEC	100091	Health-related outcomes	2000	Hospital inpatient	2005	Summary Operations	2005	Health-related outcomes > Hospital inpatient > Summary Operations
24010	CONTINUOUS	456205	-0.0009099	-0.0038106	0.00199075	0.538661	LINEAR	Inverse distance to the nearest road	100088	Additional exposures	113	Local environment	114	Residential air pollution	114	Additional exposures > Local environment > Residential air pollution
41272#W156	CAT-MUL	461843/980(462823)	-0.0196976	-0.0826027	0.0430011	0.538746	LOGISTIC-BINARY	Operative procedures - OPCS4: W15.6 Cuneiform osteotomy of proximal phalanx with resection of head of first metatarsal	100091	Health-related outcomes	2000	Hospital inpatient	2005	Summary Operations	2005	Health-related outcomes > Hospital inpatient > Summary Operations
20004#1563	CAT-MUL	456089/6657(462746)	-0.0076655	-0.0321221	0.0167615	0.538755	LOGISTIC-BINARY	Operation code: inguinal hernia repair	100000	UK Biobank Assessment Centre	100071	Verbal interview	100076	Operations	100076	UK Biobank Assessment Centre > Verbal interview > Operations
20109#2	CAT-MUL	64470/458(64928)	-0.0289232	-0.121376	0.0630841	0.53882	LOGISTIC-BINARY	Ingredients in homemade soup: Meat	100089	Online follow-up	100090	Diet by 24-hour recall	100109	Soup/snacks/pastries yesterday	100109	Online follow-up > Diet by 24-hour recall > Soup/snacks/pastries yesterday
41210#Z421	CAT-MUL	458361/4462(462823)	-0.0092579	-0.0388229	0.0202619	0.539054	LOGISTIC-BINARY	Operative procedures - secondary OPCS4: Z42.1 Bladder NEC	100091	Health-related outcomes	2000	Hospital inpatient	2005	Summary Operations	2005	Health-related outcomes > Hospital inpatient > Summary Operations
41272#Z421	CAT-MUL	458361/4462(462823)	-0.0092579	-0.0388229	0.0202619	0.539054	LOGISTIC-BINARY	Operative procedures - OPCS4: Z42.1 Bladder NEC	100091	Health-related outcomes	2000	Hospital inpatient	2005	Summary Operations	2005	Health-related outcomes > Hospital inpatient > Summary Operations
23109	CONTINUOUS	454643	0.00063667	-0.0013965	0.00266987	0.539385	LINEAR	Impedance of arm (right)	100000	UK Biobank Assessment Centre	100006	Physical measures	100008	Anthropometry	100009	UK Biobank Assessment Centre > Physical measures > Anthropometry > Impedance measures
131118	DATE	461029/1794(462823)	0.0144915	-0.0318522	0.0607156	0.539433	LOGISTIC-BINARY	Date G95 first reported (other diseases of spinal cord)	2406	Health-related outcomes	First occurrences	First occurrences	2406	Health-related outcomes > First occurrences > Nervous system disorders
41210#U354	CAT-MUL	459934/2889(462823)	0.0114519	-0.025161	0.0479924	0.53945	LOGISTIC-BINARY	Operative procedures - secondary OPCS4: U35.4 Computed tomography of pulmonary arteries	100091	Health-related outcomes	2000	Hospital inpatient	2005	Summary Operations	2005	Health-related outcomes > Hospital inpatient > Summary Operations
40011#8720	CAT-MUL	460508/2315(462823)	0.0127927	-0.0281242	0.0536188	0.539573	LOGISTIC-BINARY	Histology of cancer tumour: Malignant melanoma, NOS	100091	Health-related outcomes	100092	Cancer register	100092	Cancer register	100092	Health-related outcomes > Cancer register
41272#V553	CAT-MUL	459130/3693(462823)	0.0101428	-0.0222989	0.0425286	0.539679	LOGISTIC-BINARY	Operative procedures - OPCS4: V55.3 Greater than two levels of spine	100091	Health-related outcomes	2000	Hospital inpatient	2005	Summary Operations	2005	Health-related outcomes > Hospital inpatient > Summary Operations
41200#W194	CAT-MUL	462577/246(462823)	-0.0391897	-0.164837	0.0856321	0.539717	LOGISTIC-BINARY	Operative procedures - main OPCS4: W19.4 Primary open reduction of fracture of small bone and fixation using screw	100091	Health-related outcomes	2000	Hospital inpatient	2005	Summary Operations	2005	Health-related outcomes > Hospital inpatient > Summary Operations
132142	DATE	456661/6162(462823)	0.00791525	-0.017408	0.0332054	0.539862	LOGISTIC-BINARY	Date N90 first reported (other noninflammatory disorders of vulva and perineum)	2414	Health-related outcomes	First occurrences	First occurrences	2414	Health-related outcomes > First occurrences > Genitourinary system disorders
130664	DATE	461465/1358(462823)	-0.016674	-0.0700765	0.0365781	0.540004	LOGISTIC-BINARY	Date D72 first reported (other disorders of white blood cells)	2403	Health-related outcomes	First occurrences	First occurrences	2403	Health-related outcomes > First occurrences > Blood, blood-forming organs and certain immune disorders
24019	CONTINUOUS	455140	-0.0008883	-0.0037294	0.00195283	0.540009	LINEAR	Particulate matter air pollution (pm10); 2007	100088	Additional exposures	113	Local environment	114	Residential air pollution	114	Additional exposures > Local environment > Residential air pollution
131668	DATE	460431/2392(462823)	0.0125501	-0.0276438	0.0526556	0.540114	LOGISTIC-BINARY	Date K75 first reported (other inflammatory liver diseases)	2411	Health-related outcomes	First occurrences	First occurrences	2411	Health-related outcomes > First occurrences > Digestive system disorders
971	CAT-SIN	328182	0.00189999	-0.0041807	0.0079807	0.540258	ORDERED-LOGISTIC	Frequency of walking for pleasure in last 4 weeks	100000	UK Biobank Assessment Centre	100025	Touchscreen	100050	Lifestyle and environment	100054	UK Biobank Assessment Centre > Touchscreen > Lifestyle and environment > Physical activity
41210#Z833	CAT-MUL	462421/402(462823)	-0.0306519	-0.129017	0.0672265	0.540406	LOGISTIC-BINARY	Operative procedures - secondary OPCS4: Z83.3 Interphalangeal joint of thumb	100091	Health-related outcomes	2000	Hospital inpatient	2005	Summary Operations	2005	Health-related outcomes > Hospital inpatient > Summary Operations
41272#Z833	CAT-MUL	462421/402(462823)	-0.0306519	-0.129017	0.0672265	0.540406	LOGISTIC-BINARY	Operative procedures - OPCS4: Z83.3 Interphalangeal joint of thumb	100091	Health-related outcomes	2000	Hospital inpatient	2005	Summary Operations	2005	Health-related outcomes > Hospital inpatient > Summary Operations
41272#T223	CAT-MUL	462400/423(462823)	-0.0299019	-0.125872	0.0656115	0.540482	LOGISTIC-BINARY	Operative procedures - OPCS4: T22.3 Primary repair of femoral hernia using sutures	100091	Health-related outcomes	2000	Hospital inpatient	2005	Summary Operations	2005	Health-related outcomes > Hospital inpatient > Summary Operations
22601#12243390	CAT-MUL	113184/495(113679)	-0.0276277	-0.116338	0.0606588	0.540658	LOGISTIC-BINARY	Job coding: publican or manager of licensed premises, licensee, wine bar manager	100089	Online follow-up	123	Work environment	130	Employment history	130	Online follow-up > Work environment > Employment history
20003#1140865670	CAT-MUL	462482/264(462746)	0.0375956	-0.0832716	0.157631	0.540768	LOGISTIC-BINARY	Treatment/medication code: salazopyrin 500mg tablet	100000	UK Biobank Assessment Centre	100071	Verbal interview	100075	Medications	100075	UK Biobank Assessment Centre > Verbal interview > Medications
132212	DATE	462228/595(462823)	-0.0251928	-0.106093	0.0553576	0.540787	LOGISTIC-BINARY	Date O30 first reported (multiple gestation)	2415	Health-related outcomes	First occurrences	First occurrences	2415	Health-related outcomes > First occurrences > Pregnancy, childbirth and the puerperium
20468	CAT-SIN	148260/1176(149436)	0.0178791	-0.0395109	0.0750825	0.540817	LOGISTIC-BINARY	Ever believed in an un-real conspiracy against self	100089	Online follow-up	136	Mental health	144	Unusual and psychotic experiences	144	Online follow-up > Mental health > Unusual and psychotic experiences
41272#B287	CAT-MUL	462211/612(462823)	-0.0248503	-0.104655	0.0546333	0.540871	LOGISTIC-BINARY	Operative procedures - OPCS4: B28.7 Wire guided excision of lesion of breast	100091	Health-related outcomes	2000	Hospital inpatient	2005	Summary Operations	2005	Health-related outcomes > Hospital inpatient > Summary Operations
41272#V544	CAT-MUL	455711/7112(462823)	-0.0073244	-0.0308191	0.0161419	0.540946	LOGISTIC-BINARY	Operative procedures - OPCS4: V54.4 Injection around spinal facet of spine	100091	Health-related outcomes	2000	Hospital inpatient	2005	Summary Operations	2005	Health-related outcomes > Hospital inpatient > Summary Operations
22601#23193405	CAT-MUL	111893/1786(113679)	-0.0146208	-0.061591	0.0322321	0.541299	LOGISTIC-BINARY	Job coding: other teaching professional including private tutor, tefl (teaching english as a foreign language) teacher; tutor at adult education centre, etc.	100089	Online follow-up	123	Work environment	130	Employment history	130	Online follow-up > Work environment > Employment history
41200#B081	CAT-MUL	462050/773(462823)	-0.0220259	-0.0928583	0.0485483	0.541503	LOGISTIC-BINARY	Operative procedures - main OPCS4: B08.1 Total thyroidectomy	100091	Health-related outcomes	2000	Hospital inpatient	2005	Summary Operations	2005	Health-related outcomes > Hospital inpatient > Summary Operations
41200#F231	CAT-MUL	461708/1115(462823)	0.0182847	-0.0405181	0.0768946	0.541577	LOGISTIC-BINARY	Operative procedures - main OPCS4: F23.1 Excision of lesion of tongue	100091	Health-related outcomes	2000	Hospital inpatient	2005	Summary Operations	2005	Health-related outcomes > Hospital inpatient > Summary Operations
41200#W595	CAT-MUL	461343/1480(462823)	-0.0159276	-0.0671362	0.0351442	0.541586	LOGISTIC-BINARY	Operative procedures - main OPCS4: W59.5 Fusion of interphalangeal joint of toe NEC	100091	Health-related outcomes	2000	Hospital inpatient	2005	Summary Operations	2005	Health-related outcomes > Hospital inpatient > Summary Operations
41219#3	CAT-MUL	3343/1636(4979)	0.018467	-0.0408747	0.0777547	0.541631	LOGISTIC-BINARY	Anaesthetics administered during delivery: Spinal anaesthetic	100091	Health-related outcomes	2000	Hospital inpatient	2003	Summary Maternity	2003	Health-related outcomes > Hospital inpatient > Summary Maternity
41272#S359	CAT-MUL	461888/935(462823)	-0.020004	-0.084393	0.0441668	0.541908	LOGISTIC-BINARY	Operative procedures - OPCS4: S35.9 Unspecified split autograft of skin	100091	Health-related outcomes	2000	Hospital inpatient	2005	Summary Operations	2005	Health-related outcomes > Hospital inpatient > Summary Operations
103160	CAT-SIN	64891	0.00771719	-0.0170963	0.0325307	0.542145	ORDERED-LOGISTIC	Oily fish intake	100089	Online follow-up	100090	Diet by 24-hour recall	100106	Meat/fish yesterday	100106	Online follow-up > Diet by 24-hour recall > Meat/fish yesterday
131798	DATE	461763/1060(462823)	0.0187356	-0.0416289	0.0788966	0.542306	LOGISTIC-BINARY	Date L74 first reported (eccrine sweat disorders)	2412	Health-related outcomes	First occurrences	First occurrences	2412	Health-related outcomes > First occurrences > Skin and subcutaneous tissue disorders
41246#1160	CAT-MUL	384377/62584(446961)	-0.0026932	-0.0113609	0.00597186	0.54247	LOGISTIC-BINARY	Treatment speciality of consultant (recoded): Cardiology	100091	Health-related outcomes	2000	Hospital inpatient	2001	Summary Administration	2001	Health-related outcomes > Hospital inpatient > Summary Administration
20495	CAT-SIN	149553	0.00389439	-0.0086421	0.0164309	0.542617	ORDERED-LOGISTIC	Avoided activities or situations because of previous stressful experience in past month	100089	Online follow-up	136	Mental health	145	Traumatic events	145	Online follow-up > Mental health > Traumatic events
41222#1	CAT-MUL	2006/7007(9013)	0.0154816	-0.0343304	0.0653796	0.542723	LOGISTIC-BINARY	Delivery onset methods: Spontaneous	100091	Health-related outcomes	2000	Hospital inpatient	2003	Summary Maternity	2003	Health-related outcomes > Hospital inpatient > Summary Maternity
20003#1140883568	CAT-MUL	461705/1041(462746)	0.0188521	-0.0420355	0.0795366	0.543293	LOGISTIC-BINARY	Treatment/medication code: oxybutynin	100000	UK Biobank Assessment Centre	100071	Verbal interview	100075	Medications	100075	UK Biobank Assessment Centre > Verbal interview > Medications
6156#100	CAT-MUL	20082/11222(31304)	0.00721915	-0.0160677	0.0305006	0.543388	LOGISTIC-BINARY	Manic/hyper symptoms	100000	UK Biobank Assessment Centre	100025	Touchscreen	100059	Psychosocial factors	100060	UK Biobank Assessment Centre > Touchscreen > Psychosocial factors > Mental health
41272#H071	CAT-MUL	462044/779(462823)	0.0217331	-0.048507	0.0916929	0.543423	LOGISTIC-BINARY	Operative procedures - OPCS4: H07.1 Right hemicolectomy and end to end anastomosis of ileum to colon	100091	Health-related outcomes	2000	Hospital inpatient	2005	Summary Operations	2005	Health-related outcomes > Hospital inpatient > Summary Operations
41210#Y272	CAT-MUL	462600/223(462823)	-0.0408234	-0.172954	0.0904444	0.543563	LOGISTIC-BINARY	Operative procedures - secondary OPCS4: Y27.2 Allograft to organ NOC	100091	Health-related outcomes	2000	Hospital inpatient	2005	Summary Operations	2005	Health-related outcomes > Hospital inpatient > Summary Operations
41272#Y272	CAT-MUL	462600/223(462823)	-0.0408234	-0.172954	0.0904444	0.543563	LOGISTIC-BINARY	Operative procedures - OPCS4: Y27.2 Allograft to organ NOC	100091	Health-related outcomes	2000	Hospital inpatient	2005	Summary Operations	2005	Health-related outcomes > Hospital inpatient > Summary Operations
41200#U298	CAT-MUL	462219/604(462823)	0.0246893	-0.0551972	0.104222	0.543818	LOGISTIC-BINARY	Operative procedures - main OPCS4: U29.8 Other specified diagnostic endocrinology	100091	Health-related outcomes	2000	Hospital inpatient	2005	Summary Operations	2005	Health-related outcomes > Hospital inpatient > Summary Operations
41272#D135	CAT-MUL	462539/284(462823)	0.0359669	-0.0805472	0.151713	0.543896	LOGISTIC-BINARY	Operative procedures - OPCS4: D13.5 One stage insertion of fixtures for bone anchored hearing prosthesis	100091	Health-related outcomes	2000	Hospital inpatient	2005	Summary Operations	2005	Health-related outcomes > Hospital inpatient > Summary Operations
41272#T461	CAT-MUL	462160/663(462823)	-0.0236221	-0.100064	0.0525097	0.543925	LOGISTIC-BINARY	Operative procedures - OPCS4: T46.1 Paracentesis abdominis for ascites	100091	Health-related outcomes	2000	Hospital inpatient	2005	Summary Operations	2005	Health-related outcomes > Hospital inpatient > Summary Operations
41251#1001	CAT-MUL	446956/13471(460427)	-0.005525	-0.0233794	0.0123148	0.544002	LOGISTIC-BINARY	Sources of admission to hospital (recoded): Usual Place of residence: Living with relatives	100091	Health-related outcomes	2000	Hospital inpatient	2001	Summary Administration	2001	Health-related outcomes > Hospital inpatient > Summary Administration
3146	CONTINUOUS	265645	0.00115168	-0.0025717	0.00487511	0.544359	LINEAR	Speed of sound through heel	100000	UK Biobank Assessment Centre	100006	Physical measures	100018	Bone-densitometry of heel	100018	UK Biobank Assessment Centre > Physical measures > Bone-densitometry of heel
41210#S068	CAT-MUL	462216/607(462823)	0.0245887	-0.0551155	0.103936	0.544539	LOGISTIC-BINARY	Operative procedures - secondary OPCS4: S06.8 Other specified other excision of lesion of skin	100091	Health-related outcomes	2000	Hospital inpatient	2005	Summary Operations	2005	Health-related outcomes > Hospital inpatient > Summary Operations
41210#L871	CAT-MUL	459169/3654(462823)	-0.0100664	-0.0426554	0.0224655	0.544556	LOGISTIC-BINARY	Operative procedures - secondary OPCS4: L87.1 Stripping of long saphenous vein	100091	Health-related outcomes	2000	Hospital inpatient	2005	Summary Operations	2005	Health-related outcomes > Hospital inpatient > Summary Operations
20004#1543	CAT-MUL	462424/322(462746)	0.0337462	-0.0757642	0.142585	0.54468	LOGISTIC-BINARY	Operation code: pelvic floor surgery	100000	UK Biobank Assessment Centre	100071	Verbal interview	100076	Operations	100076	UK Biobank Assessment Centre > Verbal interview > Operations
41210#E259	CAT-MUL	461079/1744(462823)	-0.0145302	-0.061616	0.0324355	0.544773	LOGISTIC-BINARY	Operative procedures - secondary OPCS4: E25.9 Unspecified diagnostic endoscopic examination of pharynx	100091	Health-related outcomes	2000	Hospital inpatient	2005	Summary Operations	2005	Health-related outcomes > Hospital inpatient > Summary Operations
41200#S578	CAT-MUL	462562/261(462823)	-0.037606	-0.159792	0.0838442	0.545215	LOGISTIC-BINARY	Operative procedures - main OPCS4: S57.8 Other specified exploration of other skin of other site	100091	Health-related outcomes	2000	Hospital inpatient	2005	Summary Operations	2005	Health-related outcomes > Hospital inpatient > Summary Operations
41272#F231	CAT-MUL	461666/1157(462823)	0.0177907	-0.0399414	0.0753371	0.545224	LOGISTIC-BINARY	Operative procedures - OPCS4: F23.1 Excision of lesion of tongue	100091	Health-related outcomes	2000	Hospital inpatient	2005	Summary Operations	2005	Health-related outcomes > Hospital inpatient > Summary Operations
30500	CONTINUOUS	139809	0.00161308	-0.0036141	0.00684022	0.545282	LINEAR	Microalbumin in urine	100078	Biological samples	100079	Assay results	100083	Urine assays	100083	Biological samples > Assay results > Urine assays
728	CAT-SIN	459518	0.00166399	-0.0037327	0.00706071	0.545621	ORDERED-LOGISTIC	Number of vehicles in household	100000	UK Biobank Assessment Centre	100025	Touchscreen	100062	Sociodemographics	100066	UK Biobank Assessment Centre > Touchscreen > Sociodemographics > Household
22601#42163303	CAT-MUL	112277/1402(113679)	-0.016361	-0.0695088	0.0366341	0.545701	LOGISTIC-BINARY	Job coding: receptionist, doctor's/dental receptionist	100089	Online follow-up	123	Work environment	130	Employment history	130	Online follow-up > Work environment > Employment history
41249#1002	CAT-MUL	230836/231730(462566)	-0.0017978	-0.0076306	0.00403505	0.545783	LOGISTIC-BINARY	Methods of admission to hospital (recoded): Elective admission: Booked	100091	Health-related outcomes	2000	Hospital inpatient	2001	Summary Administration	2001	Health-related outcomes > Hospital inpatient > Summary Administration
41210#Y491	CAT-MUL	462316/507(462823)	0.0268054	-0.0603987	0.113575	0.545889	LOGISTIC-BINARY	Operative procedures - secondary OPCS4: Y49.1 Median sternotomy approach	100091	Health-related outcomes	2000	Hospital inpatient	2005	Summary Operations	2005	Health-related outcomes > Hospital inpatient > Summary Operations
41272#Y491	CAT-MUL	462316/507(462823)	0.0268054	-0.0603987	0.113575	0.545889	LOGISTIC-BINARY	Operative procedures - OPCS4: Y49.1 Median sternotomy approach	100091	Health-related outcomes	2000	Hospital inpatient	2005	Summary Operations	2005	Health-related outcomes > Hospital inpatient > Summary Operations
41272#T309	CAT-MUL	462083/740(462823)	0.0221689	-0.0499497	0.0939911	0.54605	LOGISTIC-BINARY	Operative procedures - OPCS4: T30.9 Unspecified opening of abdomen	100091	Health-related outcomes	2000	Hospital inpatient	2005	Summary Operations	2005	Health-related outcomes > Hospital inpatient > Summary Operations
41210#Y658	CAT-MUL	461959/864(462823)	-0.0205977	-0.0875947	0.046164	0.546104	LOGISTIC-BINARY	Operative procedures - secondary OPCS4: Y65.8 Other specified harvest of tendon	100091	Health-related outcomes	2000	Hospital inpatient	2005	Summary Operations	2005	Health-related outcomes > Hospital inpatient > Summary Operations
41272#Y658	CAT-MUL	461959/864(462823)	-0.0205977	-0.0875947	0.046164	0.546104	LOGISTIC-BINARY	Operative procedures - OPCS4: Y65.8 Other specified harvest of tendon	100091	Health-related outcomes	2000	Hospital inpatient	2005	Summary Operations	2005	Health-related outcomes > Hospital inpatient > Summary Operations
103220	CAT-SIN	64888	0.024788	-0.055725	0.105301	0.54622	ORDERED-LOGISTIC	Shellfish intake	100089	Online follow-up	100090	Diet by 24-hour recall	100106	Meat/fish yesterday	100106	Online follow-up > Diet by 24-hour recall > Meat/fish yesterday
24007	CONTINUOUS	423631	-0.0009179	-0.0038999	0.00206418	0.546328	LINEAR	Particulate matter air pollution (pm2.5) absorbance; 2010	100088	Additional exposures	113	Local environment	114	Residential air pollution	114	Additional exposures > Local environment > Residential air pollution
22660#107	CAT-MUL	103215/4498(107713)	0.00923014	-0.0208012	0.0392161	0.546605	LOGISTIC-BINARY	Gap coding: Unemployed	100089	Online follow-up	123	Work environment	130	Employment history	130	Online follow-up > Work environment > Employment history
20003#1140911658	CAT-MUL	461990/756(462746)	-0.0220088	-0.0937115	0.0494275	0.546717	LOGISTIC-BINARY	Treatment/medication code: imigran 50mg tablet	100000	UK Biobank Assessment Centre	100071	Verbal interview	100075	Medications	100075	UK Biobank Assessment Centre > Verbal interview > Medications
41200#V331	CAT-MUL	462516/307(462823)	0.0343298	-0.0777498	0.145701	0.547073	LOGISTIC-BINARY	Operative procedures - main OPCS4: V33.1 Primary laminectomy excision of lumbar intervertebral disc	100091	Health-related outcomes	2000	Hospital inpatient	2005	Summary Operations	2005	Health-related outcomes > Hospital inpatient > Summary Operations
41200#T702	CAT-MUL	462516/307(462823)	0.0342749	-0.0776826	0.145517	0.547254	LOGISTIC-BINARY	Operative procedures - main OPCS4: T70.2 Tenotomy NEC	100091	Health-related outcomes	2000	Hospital inpatient	2005	Summary Operations	2005	Health-related outcomes > Hospital inpatient > Summary Operations
20544#13	CAT-MUL	148205/652(148857)	-0.0236913	-0.101005	0.053309	0.547327	LOGISTIC-BINARY	Mental health problems ever diagnosed by a professional: Psychological over-eating or binge-eating	100089	Online follow-up	136	Mental health	137	Mental distress	137	Online follow-up > Mental health > Mental distress
20044	CAT-SIN	391/225(616)	0.0502949	-0.113481	0.214841	0.547515	LOGISTIC-BINARY	Reason for skipping grip strength (left)	100000	UK Biobank Assessment Centre	100006	Physical measures	100019	Hand grip strength	100019	UK Biobank Assessment Centre > Physical measures > Hand grip strength
22617#4122	CAT-MUL	110237/3442(113679)	-0.0104725	-0.0446285	0.0236222	0.54752	LOGISTIC-BINARY	Job code - historical: Accounts and wages clerks, book-keepers, other financial clerks	100089	Online follow-up	123	Work environment	130	Employment history	130	Online follow-up > Work environment > Employment history
699	INTEGER	451592	-0.0008243	-0.0035106	0.00186202	0.547564	LINEAR	Length of time at current address	100000	UK Biobank Assessment Centre	100025	Touchscreen	100062	Sociodemographics	100066	UK Biobank Assessment Centre > Touchscreen > Sociodemographics > Household
41272#M132	CAT-MUL	462316/507(462823)	-0.0268064	-0.114372	0.0603666	0.547642	LOGISTIC-BINARY	Operative procedures - OPCS4: M13.2 Percutaneous drainage of kidney	100091	Health-related outcomes	2000	Hospital inpatient	2005	Summary Operations	2005	Health-related outcomes > Hospital inpatient > Summary Operations
41210#Y561	CAT-MUL	462594/229(462823)	0.0395499	-0.0898522	0.16796	0.547668	LOGISTIC-BINARY	Operative procedures - secondary OPCS4: Y56.1 Harvest of random pattern flap of skin from head	100091	Health-related outcomes	2000	Hospital inpatient	2005	Summary Operations	2005	Health-related outcomes > Hospital inpatient > Summary Operations
41272#Y561	CAT-MUL	462594/229(462823)	0.0395499	-0.0898522	0.16796	0.547668	LOGISTIC-BINARY	Operative procedures - OPCS4: Y56.1 Harvest of random pattern flap of skin from head	100091	Health-related outcomes	2000	Hospital inpatient	2005	Summary Operations	2005	Health-related outcomes > Hospital inpatient > Summary Operations
41210#Z019	CAT-MUL	462286/537(462823)	-0.0260294	-0.111109	0.0586863	0.547927	LOGISTIC-BINARY	Operative procedures - secondary OPCS4: Z01.9 Tissue of brain NEC	100091	Health-related outcomes	2000	Hospital inpatient	2005	Summary Operations	2005	Health-related outcomes > Hospital inpatient > Summary Operations
41272#Z019	CAT-MUL	462286/537(462823)	-0.0260294	-0.111109	0.0586863	0.547927	LOGISTIC-BINARY	Operative procedures - OPCS4: Z01.9 Tissue of brain NEC	100091	Health-related outcomes	2000	Hospital inpatient	2005	Summary Operations	2005	Health-related outcomes > Hospital inpatient > Summary Operations
131086	DATE	458323/4500(462823)	0.00900298	-0.020397	0.0383565	0.548067	LOGISTIC-BINARY	Date G62 first reported (other polyneuropathies)	2406	Health-related outcomes	First occurrences	First occurrences	2406	Health-related outcomes > First occurrences > Nervous system disorders
132196	DATE	462490/333(462823)	0.0328266	-0.0746541	0.139603	0.548166	LOGISTIC-BINARY	Date O21 first reported (excessive vomiting in pregnancy)	2415	Health-related outcomes	First occurrences	First occurrences	2415	Health-related outcomes > First occurrences > Pregnancy, childbirth and the puerperium
4239	INTEGER	148673	-0.0029164	-0.0124382	0.00660535	0.548288	ORDERED-LOGISTIC	Number of times 'clear' was pressed (left)	100000	UK Biobank Assessment Centre	100006	Physical measures	100049	Hearing test	100049	UK Biobank Assessment Centre > Physical measures > Hearing test
41200#X386	CAT-MUL	462349/474(462823)	0.0275166	-0.0626391	0.117216	0.548726	LOGISTIC-BINARY	Operative procedures - main OPCS4: X38.6 Subcutaneous injection for local action NEC	100091	Health-related outcomes	2000	Hospital inpatient	2005	Summary Operations	2005	Health-related outcomes > Hospital inpatient > Summary Operations
20004#1297	CAT-MUL	449390/13356(462746)	-0.0052733	-0.0225174	0.0119556	0.548749	LOGISTIC-BINARY	Operation code: muscle/soft tissue surgery	100000	UK Biobank Assessment Centre	100071	Verbal interview	100076	Operations	100076	UK Biobank Assessment Centre > Verbal interview > Operations
41210#Z471	CAT-MUL	457684/5139(462823)	0.00841039	-0.0191202	0.0359001	0.549042	LOGISTIC-BINARY	Operative procedures - secondary OPCS4: Z47.1 Skin of forehead	100091	Health-related outcomes	2000	Hospital inpatient	2005	Summary Operations	2005	Health-related outcomes > Hospital inpatient > Summary Operations
41272#Z471	CAT-MUL	457684/5139(462823)	0.00841039	-0.0191202	0.0359001	0.549042	LOGISTIC-BINARY	Operative procedures - OPCS4: Z47.1 Skin of forehead	100091	Health-related outcomes	2000	Hospital inpatient	2005	Summary Operations	2005	Health-related outcomes > Hospital inpatient > Summary Operations
41210#Z599	CAT-MUL	462592/231(462823)	-0.0396078	-0.169554	0.0895278	0.549079	LOGISTIC-BINARY	Operative procedures - secondary OPCS4: Z59.9 Muscle of foot NEC	100091	Health-related outcomes	2000	Hospital inpatient	2005	Summary Operations	2005	Health-related outcomes > Hospital inpatient > Summary Operations
41272#Z599	CAT-MUL	462592/231(462823)	-0.0396078	-0.169554	0.0895278	0.549079	LOGISTIC-BINARY	Operative procedures - OPCS4: Z59.9 Muscle of foot NEC	100091	Health-related outcomes	2000	Hospital inpatient	2005	Summary Operations	2005	Health-related outcomes > Hospital inpatient > Summary Operations
41200#U073	CAT-MUL	462533/290(462823)	0.0347182	-0.0793026	0.14789	0.549208	LOGISTIC-BINARY	Operative procedures - main OPCS4: U07.3 Plain x-ray of chest	100091	Health-related outcomes	2000	Hospital inpatient	2005	Summary Operations	2005	Health-related outcomes > Hospital inpatient > Summary Operations
41272#M611	CAT-MUL	459789/3034(462823)	-0.010974	-0.0469195	0.0249038	0.549216	LOGISTIC-BINARY	Operative procedures - OPCS4: M61.1 Total excision of prostate and capsule of prostate	100091	Health-related outcomes	2000	Hospital inpatient	2005	Summary Operations	2005	Health-related outcomes > Hospital inpatient > Summary Operations
20003#1140874930	CAT-MUL	460120/2626(462746)	0.0117117	-0.0266579	0.0500007	0.549257	LOGISTIC-BINARY	Treatment/medication code: prednisolone	100000	UK Biobank Assessment Centre	100071	Verbal interview	100075	Medications	100075	UK Biobank Assessment Centre > Verbal interview > Medications
20081	INTEGER	64928	-0.0023421	-0.0100112	0.00532696	0.549457	LINEAR	Hour-of-day questionnaire completed	100089	Online follow-up	100090	Diet by 24-hour recall	100114	Diet questionnaire performance	100114	Online follow-up > Diet by 24-hour recall > Diet questionnaire performance
20003#1140917056	CAT-MUL	462386/360(462746)	-0.0316494	-0.13559	0.0717404	0.549635	LOGISTIC-BINARY	Treatment/medication code: kliofem tablet	100000	UK Biobank Assessment Centre	100071	Verbal interview	100075	Medications	100075	UK Biobank Assessment Centre > Verbal interview > Medications
131282	DATE	456599/6224(462823)	0.00766505	-0.0174631	0.0327604	0.549671	LOGISTIC-BINARY	Date I08 first reported (multiple valve diseases)	2409	Health-related outcomes	First occurrences	First occurrences	2409	Health-related outcomes > First occurrences > Circulatory system disorders
100520	CAT-SIN	64799	0.0115544	-0.0263106	0.0494194	0.549783	ORDERED-LOGISTIC	Milk intake		100089	Online follow-up	100090	Diet by 24-hour recall	100104	Hot/cold beverages yesterday	100104	Online follow-up > Diet by 24-hour recall > Hot/cold beverages yesterday
131298	DATE	441968/20855(462823)	-0.0043125	-0.0184547	0.00982033	0.549905	LOGISTIC-BINARY	Date I21 first reported (acute myocardial infarction)	2409	Health-related outcomes	First occurrences	First occurrences	2409	Health-related outcomes > First occurrences > Circulatory system disorders
41272#W043	CAT-MUL	462588/235(462823)	-0.039117	-0.167782	0.0887	0.550022	LOGISTIC-BINARY	Operative procedures - OPCS4: W04.3 Subtalar fusion of joints of hindfoot	100091	Health-related outcomes	2000	Hospital inpatient	2005	Summary Operations	2005	Health-related outcomes > Hospital inpatient > Summary Operations
20004#1129	CAT-MUL	459986/2760(462746)	-0.0114221	-0.0489133	0.0259941	0.550031	LOGISTIC-BINARY	Operation code: throat/larynx surgery (incl tracheostomy)	100000	UK Biobank Assessment Centre	100071	Verbal interview	100076	Operations	100076	UK Biobank Assessment Centre > Verbal interview > Operations
41210#Z801	CAT-MUL	459195/3628(462823)	0.00998282	-0.0227822	0.0426905	0.550036	LOGISTIC-BINARY	Operative procedures - secondary OPCS4: Z80.1 First metatarsal	100091	Health-related outcomes	2000	Hospital inpatient	2005	Summary Operations	2005	Health-related outcomes > Hospital inpatient > Summary Operations
41272#Z801	CAT-MUL	459195/3628(462823)	0.00998282	-0.0227822	0.0426905	0.550036	LOGISTIC-BINARY	Operative procedures - OPCS4: Z80.1 First metatarsal	100091	Health-related outcomes	2000	Hospital inpatient	2005	Summary Operations	2005	Health-related outcomes > Hospital inpatient > Summary Operations
4609	INTEGER	64673	-0.0023392	-0.0100115	0.00533315	0.550125	LINEAR	Longest period of depression	100000	UK Biobank Assessment Centre	100025	Touchscreen	100059	Psychosocial factors	100060	UK Biobank Assessment Centre > Touchscreen > Psychosocial factors > Mental health
41200#R102	CAT-MUL	462564/259(462823)	0.0370393	-0.0848652	0.158085	0.550155	LOGISTIC-BINARY	Operative procedures - main OPCS4: R10.2 Diagnostic amniocentesis	100091	Health-related outcomes	2000	Hospital inpatient	2005	Summary Operations	2005	Health-related outcomes > Hospital inpatient > Summary Operations
41272#V228	CAT-MUL	462540/283(462823)	-0.0356044	-0.152741	0.0808395	0.550231	LOGISTIC-BINARY	Operative procedures - OPCS4: V22.8 Other specified primary decompression operations on cervical spine	100091	Health-related outcomes	2000	Hospital inpatient	2005	Summary Operations	2005	Health-related outcomes > Hospital inpatient > Summary Operations
41200#S064	CAT-MUL	462059/764(462823)	-0.0216767	-0.092926	0.0493096	0.550258	LOGISTIC-BINARY	Operative procedures - main OPCS4: S06.4 Shave excision of lesion of skin NEC	100091	Health-related outcomes	2000	Hospital inpatient	2005	Summary Operations	2005	Health-related outcomes > Hospital inpatient > Summary Operations
41272#F161	CAT-MUL	462574/249(462823)	0.0377743	-0.0866891	0.161353	0.550597	LOGISTIC-BINARY	Operative procedures - OPCS4: F16.1 Drainage of abscess of alveolus of tooth	100091	Health-related outcomes	2000	Hospital inpatient	2005	Summary Operations	2005	Health-related outcomes > Hospital inpatient > Summary Operations
20003#1140923688	CAT-MUL	462424/322(462746)	-0.0333593	-0.143208	0.0758747	0.550645	LOGISTIC-BINARY	Treatment/medication code: zoton 15mg capsule	100000	UK Biobank Assessment Centre	100071	Verbal interview	100075	Medications	100075	UK Biobank Assessment Centre > Verbal interview > Medications
20003#1141151718	CAT-MUL	462220/526(462746)	0.0259858	-0.0595636	0.111117	0.55067	LOGISTIC-BINARY	Treatment/medication code: evorel conti patch	100000	UK Biobank Assessment Centre	100071	Verbal interview	100075	Medications	100075	UK Biobank Assessment Centre > Verbal interview > Medications
22617#5244	CAT-MUL	113386/293(113679)	-0.0350179	-0.150373	0.0796275	0.550683	LOGISTIC-BINARY	Job code - historical: TV, video and audio engineers	100089	Online follow-up	123	Work environment	130	Employment history	130	Online follow-up > Work environment > Employment history
26413	CONTINUOUS	396697	-0.0009415	-0.0040344	0.0021515	0.55078	LINEAR	Health score (England)	1	Population characteristics	100094	Baseline characteristics	76	Indices of Multiple Deprivation	76	Population characteristics > Baseline characteristics > Indices of Multiple Deprivation
41272#S661	CAT-MUL	462592/231(462823)	0.0391225	-0.0899524	0.16724	0.551062	LOGISTIC-BINARY	Operative procedures - OPCS4: S66.1 Biopsy of lesion of nail bed	100091	Health-related outcomes	2000	Hospital inpatient	2005	Summary Operations	2005	Health-related outcomes > Hospital inpatient > Summary Operations
6179#3	CAT-MUL	429822/31376(461198)	0.00354779	-0.0081281	0.0152178	0.551375	LOGISTIC-BINARY	Mineral and other dietary supplements: Calcium	100000	UK Biobank Assessment Centre	100025	Touchscreen	100036	Health and medical history	100045	UK Biobank Assessment Centre > Touchscreen > Health and medical history > Medication
41210#T702	CAT-MUL	460022/2801(462823)	-0.0113124	-0.0485687	0.0258713	0.551381	LOGISTIC-BINARY	Operative procedures - secondary OPCS4: T70.2 Tenotomy NEC	100091	Health-related outcomes	2000	Hospital inpatient	2005	Summary Operations	2005	Health-related outcomes > Hospital inpatient > Summary Operations
21075	CAT-SIN	9070/1149(10219)	0.0189624	-0.0434789	0.0813223	0.551411	LOGISTIC-BINARY	Bloody diarrhoea when IBS symptoms first began	100089	Online follow-up	153	Digestive health	153	Digestive health	153	Online follow-up > Digestive health
131132	DATE	450294/12529(462823)	-0.0053997	-0.0232142	0.0123988	0.552252	LOGISTIC-BINARY	Date H02 first reported (other disorders of eyelid)	2407	Health-related outcomes	First occurrences	First occurrences	2407	Health-related outcomes > First occurrences > Eye and adnexa disorders
100330	CAT-SIN	64355/304(64659)	0.0341264	-0.0787464	0.146298	0.552269	LOGISTIC-BINARY	Other coffee type	100089	Online follow-up	100090	Diet by 24-hour recall	100104	Hot/cold beverages yesterday	100104	Online follow-up > Diet by 24-hour recall > Hot/cold beverages yesterday
41272#T331	CAT-MUL	462529/294(462823)	0.0346044	-0.079879	0.148341	0.552326	LOGISTIC-BINARY	Operative procedures - OPCS4: T33.1 Open excision of lesion of peritoneum	100091	Health-related outcomes	2000	Hospital inpatient	2005	Summary Operations	2005	Health-related outcomes > Hospital inpatient > Summary Operations
41228#1	CAT-MUL	3434/4285(7719)	0.0136668	-0.0314388	0.0587989	0.552668	LOGISTIC-BINARY	Statuses of person conducting delivery: Hospital doctor	100091	Health-related outcomes	2000	Hospital inpatient	2003	Summary Maternity	2003	Health-related outcomes > Hospital inpatient > Summary Maternity
22617#4131	CAT-MUL	111748/1931(113679)	-0.013668	-0.058852	0.0314063	0.552781	LOGISTIC-BINARY	Job code - historical: Filing and other records assistants/clerks	100089	Online follow-up	123	Work environment	130	Employment history	130	Online follow-up > Work environment > Employment history
41272#Q558	CAT-MUL	462441/382(462823)	0.0302831	-0.0700162	0.129993	0.552884	LOGISTIC-BINARY	Operative procedures - OPCS4: Q55.8 Other specified other examination of female genital tract	100091	Health-related outcomes	2000	Hospital inpatient	2005	Summary Operations	2005	Health-related outcomes > Hospital inpatient > Summary Operations
103200	CAT-SIN	64744	0.0114756	-0.0264315	0.0493826	0.552949	ORDERED-LOGISTIC	Prawns intake	100089	Online follow-up	100090	Diet by 24-hour recall	100106	Meat/fish yesterday	100106	Online follow-up > Diet by 24-hour recall > Meat/fish yesterday
41272#J403	CAT-MUL	462591/232(462823)	0.0388682	-0.0899751	0.166763	0.552956	LOGISTIC-BINARY	Operative procedures - OPCS4: J40.3 Endoscopic retrograde renewal of tubal prosthesis in bile duct NEC	100091	Health-related outcomes	2000	Hospital inpatient	2005	Summary Operations	2005	Health-related outcomes > Hospital inpatient > Summary Operations
20004#1437	CAT-MUL	460019/2727(462746)	-0.0114211	-0.0491912	0.0262747	0.553018	LOGISTIC-BINARY	Operation code: retinal operation/vitrectomy	100000	UK Biobank Assessment Centre	100071	Verbal interview	100076	Operations	100076	UK Biobank Assessment Centre > Verbal interview > Operations
30890	CONTINUOUS	421915	0.00090762	-0.0020913	0.0039065	0.553056	LINEAR	Vitamin D		100078	Biological samples	100079	Assay results	100080	Blood assays	17518	Biological samples > Assay results > Blood assays > Blood biochemistry
41210#Z276	CAT-MUL	443554/19269(462823)	-0.0043705	-0.0188246	0.0100734	0.553288	LOGISTIC-BINARY	Operative procedures - secondary OPCS4: Z27.6 Ileum	100091	Health-related outcomes	2000	Hospital inpatient	2005	Summary Operations	2005	Health-related outcomes > Hospital inpatient > Summary Operations
41272#Z276	CAT-MUL	443554/19269(462823)	-0.0043705	-0.0188246	0.0100734	0.553288	LOGISTIC-BINARY	Operative procedures - OPCS4: Z27.6 Ileum	100091	Health-related outcomes	2000	Hospital inpatient	2005	Summary Operations	2005	Health-related outcomes > Hospital inpatient > Summary Operations
41200#W205	CAT-MUL	461148/1675(462823)	-0.0145262	-0.0626182	0.0334424	0.553322	LOGISTIC-BINARY	Operative procedures - main OPCS4: W20.5 Primary open reduction of fracture of ankle and extramedullary fixation NEC	100091	Health-related outcomes	2000	Hospital inpatient	2005	Summary Operations	2005	Health-related outcomes > Hospital inpatient > Summary Operations
6153#3	CAT-MUL	247685/1917(249602)	0.013583	-0.0313851	0.0584414	0.553359	LOGISTIC-BINARY	Medication for cholesterol, blood pressure, diabetes, or take exogenous hormones: Insulin	100000	UK Biobank Assessment Centre	100025	Touchscreen	100036	Health and medical history	100045	UK Biobank Assessment Centre > Touchscreen > Health and medical history > Medication
130906	DATE	434024/28799(462823)	-0.0036173	-0.0155849	0.00834349	0.553444	LOGISTIC-BINARY	Date F41 first reported (other anxiety disorders)	2405	Health-related outcomes	First occurrences	First occurrences	2405	Health-related outcomes > First occurrences > Mental and behavioural disorders
41210#Z858	CAT-MUL	462507/316(462823)	0.033277	-0.0771262	0.142982	0.553478	LOGISTIC-BINARY	Operative procedures - secondary OPCS4: Z85.8 Specified joint of lower leg or tarsus NEC	100091	Health-related outcomes	2000	Hospital inpatient	2005	Summary Operations	2005	Health-related outcomes > Hospital inpatient > Summary Operations
41272#Z858	CAT-MUL	462507/316(462823)	0.033277	-0.0771262	0.142982	0.553478	LOGISTIC-BINARY	Operative procedures - OPCS4: Z85.8 Specified joint of lower leg or tarsus NEC	100091	Health-related outcomes	2000	Hospital inpatient	2005	Summary Operations	2005	Health-related outcomes > Hospital inpatient > Summary Operations
20004#1455	CAT-MUL	444434/18312(462746)	0.00450622	-0.010406	0.0194077	0.553512	LOGISTIC-BINARY	Operation code: cholecystectomy/gall bladder removal	100000	UK Biobank Assessment Centre	100071	Verbal interview	100076	Operations	100076	UK Biobank Assessment Centre > Verbal interview > Operations
23042	INTEGER	8892	-0.0062351	-0.0268699	0.0143996	0.553654	LINEAR	GroEL antigen for Helicobacter pylori	100078	Biological samples	100079	Assay results	100080	Blood assays	1307	Biological samples > Assay results > Blood assays > Infectious Diseases > Infectious Disease Antigens
20003#1141171948	CAT-MUL	461389/1357(462746)	0.0160662	-0.0372548	0.0692326	0.554228	LOGISTIC-BINARY	Treatment/medication code: adcal 600mg chewable tablet	100000	UK Biobank Assessment Centre	100071	Verbal interview	100075	Medications	100075	UK Biobank Assessment Centre > Verbal interview > Medications
22129	CAT-SIN	114779/1311(116090)	0.0164541	-0.0381579	0.0708992	0.55424	LOGISTIC-BINARY	Doctor diagnosed chronic bronchitis	100089	Online follow-up	123	Work environment	132	Medical information	132	Online follow-up > Work environment > Medical information
41272#L841	CAT-MUL	461271/1552(462823)	0.0150076	-0.034804	0.0646794	0.554302	LOGISTIC-BINARY	Operative procedures - OPCS4: L84.1 Combined operations on primary long saphenous vein	100091	Health-related outcomes	2000	Hospital inpatient	2005	Summary Operations	2005	Health-related outcomes > Hospital inpatient > Summary Operations
41272#S089	CAT-MUL	462286/537(462823)	-0.0255658	-0.110511	0.0590031	0.554422	LOGISTIC-BINARY	Operative procedures - OPCS4: S08.9 Unspecified curettage of lesion of skin	100091	Health-related outcomes	2000	Hospital inpatient	2005	Summary Operations	2005	Health-related outcomes > Hospital inpatient > Summary Operations
41210#H202	CAT-MUL	462288/535(462823)	0.0254854	-0.0592488	0.109813	0.554607	LOGISTIC-BINARY	Operative procedures - secondary OPCS4: H20.2 Fibreoptic endoscopic cauterisation of lesion of colon	100091	Health-related outcomes	2000	Hospital inpatient	2005	Summary Operations	2005	Health-related outcomes > Hospital inpatient > Summary Operations
20438	CAT-SIN	83459	0.00363654	-0.0084316	0.0157046	0.554779	ORDERED-LOGISTIC	Duration of worst depression	100089	Online follow-up	136	Mental health	138	Depression	138	Online follow-up > Mental health > Depression
41200#M272	CAT-MUL	462537/286(462823)	-0.034968	-0.15136	0.0807099	0.554818	LOGISTIC-BINARY	Operative procedures - main OPCS4: M27.2 Ureteroscopic fragmentation of calculus of ureter NEC	100091	Health-related outcomes	2000	Hospital inpatient	2005	Summary Operations	2005	Health-related outcomes > Hospital inpatient > Summary Operations
41210#K653	CAT-MUL	462595/228(462823)	-0.0393406	-0.170331	0.0908561	0.554986	LOGISTIC-BINARY	Operative procedures - secondary OPCS4: K65.3 Catheterisation of left side of heart NEC	100091	Health-related outcomes	2000	Hospital inpatient	2005	Summary Operations	2005	Health-related outcomes > Hospital inpatient > Summary Operations
41272#W082	CAT-MUL	461522/1301(462823)	-0.0164176	-0.0710098	0.0380192	0.555027	LOGISTIC-BINARY	Operative procedures - OPCS4: W08.2 Excision of overgrowth of bone	100091	Health-related outcomes	2000	Hospital inpatient	2005	Summary Operations	2005	Health-related outcomes > Hospital inpatient > Summary Operations
41200#T222	CAT-MUL	462424/399(462823)	-0.0296735	-0.128449	0.0686201	0.555068	LOGISTIC-BINARY	Operative procedures - main OPCS4: T22.2 Primary repair of femoral hernia using insert of prosthetic material	100091	Health-related outcomes	2000	Hospital inpatient	2005	Summary Operations	2005	Health-related outcomes > Hospital inpatient > Summary Operations
41272#B312	CAT-MUL	462567/256(462823)	-0.0369728	-0.160231	0.0854891	0.555386	LOGISTIC-BINARY	Operative procedures - OPCS4: B31.2 Augmentation mammoplasty	100091	Health-related outcomes	2000	Hospital inpatient	2005	Summary Operations	2005	Health-related outcomes > Hospital inpatient > Summary Operations
41272#W122	CAT-MUL	462574/249(462823)	0.0371631	-0.0868368	0.160242	0.555528	LOGISTIC-BINARY	Operative procedures - OPCS4: W12.2 Angulation periarticular osteotomy and internal fixation NEC	100091	Health-related outcomes	2000	Hospital inpatient	2005	Summary Operations	2005	Health-related outcomes > Hospital inpatient > Summary Operations
131594	DATE	461119/1704(462823)	-0.0143057	-0.0619331	0.0331994	0.55556	LOGISTIC-BINARY	Date K27 first reported (peptic ulcer, site unspecified)	2411	Health-related outcomes	First occurrences	First occurrences	2411	Health-related outcomes > First occurrences > Digestive system disorders
40013#2330	CAT-MUL	462606/217(462823)	-0.0402008	-0.174288	0.0930529	0.555643	LOGISTIC-BINARY	Type of cancer: ICD9: 2330 Carcinoma in situ of breast	100091	Health-related outcomes	100092	Cancer register	100092	Cancer register	100092	Health-related outcomes > Cancer register
41210#Z809	CAT-MUL	462252/571(462823)	-0.0247376	-0.107182	0.0573523	0.555652	LOGISTIC-BINARY	Operative procedures - secondary OPCS4: Z80.9 Bone of foot NEC	100091	Health-related outcomes	2000	Hospital inpatient	2005	Summary Operations	2005	Health-related outcomes > Hospital inpatient > Summary Operations
41272#Z809	CAT-MUL	462252/571(462823)	-0.0247376	-0.107182	0.0573523	0.555652	LOGISTIC-BINARY	Operative procedures - OPCS4: Z80.9 Bone of foot NEC	100091	Health-related outcomes	2000	Hospital inpatient	2005	Summary Operations	2005	Health-related outcomes > Hospital inpatient > Summary Operations
22617#5434	CAT-MUL	112640/1039(113679)	-0.018378	-0.0796171	0.0426553	0.555715	LOGISTIC-BINARY	Job code - historical: Chefs, cooks	100089	Online follow-up	123	Work environment	130	Employment history	130	Online follow-up > Work environment > Employment history
41220#2	CAT-MUL	1617/482(2099)	-0.0308755	-0.13387	0.0716526	0.55575	LOGISTIC-BINARY	Anaesthetics administered post delivery: Epidural or caudal anaesthetic	100091	Health-related outcomes	2000	Hospital inpatient	2003	Summary Maternity	2003	Health-related outcomes > Hospital inpatient > Summary Maternity
41200#B328	CAT-MUL	462556/267(462823)	0.0360212	-0.0842623	0.155485	0.555953	LOGISTIC-BINARY	Operative procedures - main OPCS4: B32.8 Other specified biopsy of breast	100091	Health-related outcomes	2000	Hospital inpatient	2005	Summary Operations	2005	Health-related outcomes > Hospital inpatient > Summary Operations
41200#L332	CAT-MUL	462602/221(462823)	-0.0397349	-0.172433	0.0920677	0.556027	LOGISTIC-BINARY	Operative procedures - main OPCS4: L33.2 Clipping of aneurysm of cerebral artery	100091	Health-related outcomes	2000	Hospital inpatient	2005	Summary Operations	2005	Health-related outcomes > Hospital inpatient > Summary Operations
131608	DATE	457129/5694(462823)	0.00785276	-0.0183084	0.0339776	0.556044	LOGISTIC-BINARY	Date K37 first reported (unspecified appendicitis)	2411	Health-related outcomes	First occurrences	First occurrences	2411	Health-related outcomes > First occurrences > Digestive system disorders
4631	CAT-SIN	92287/54201(146488)	0.00321793	-0.0074978	0.0139323	0.556118	LOGISTIC-BINARY	Ever unenthusiastic/disinterested for a whole week	100000	UK Biobank Assessment Centre	100025	Touchscreen	100059	Psychosocial factors	100060	UK Biobank Assessment Centre > Touchscreen > Psychosocial factors > Mental health
130134	DATE	462359/464(462823)	-0.0274283	-0.118967	0.0636915	0.556151	LOGISTIC-BINARY	Date A80 first reported (acute poliomyelitis)	2401	Health-related outcomes	First occurrences	First occurrences	2401	Health-related outcomes > First occurrences > Certain infectious and parasitic diseases
41272#E081	CAT-MUL	459478/3345(462823)	-0.0102183	-0.0442934	0.0237944	0.556346	LOGISTIC-BINARY	Operative procedures - OPCS4: E08.1 Polypectomy of internal nose	100091	Health-related outcomes	2000	Hospital inpatient	2005	Summary Operations	2005	Health-related outcomes > Hospital inpatient > Summary Operations
41200#G431	CAT-MUL	462503/320(462823)	-0.032955	-0.143152	0.0766258	0.556726	LOGISTIC-BINARY	Operative procedures - main OPCS4: G43.1 Fibreoptic endoscopic snare resection of lesion of upper gastrointestinal tract	100091	Health-related outcomes	2000	Hospital inpatient	2005	Summary Operations	2005	Health-related outcomes > Hospital inpatient > Summary Operations
41272#V339	CAT-MUL	462566/257(462823)	0.0365249	-0.0857336	0.1579	0.55682	LOGISTIC-BINARY	Operative procedures - OPCS4: V33.9 Unspecified primary excision of lumbar intervertebral disc	100091	Health-related outcomes	2000	Hospital inpatient	2005	Summary Operations	2005	Health-related outcomes > Hospital inpatient > Summary Operations
26420	CONTINUOUS	20244	-0.0041058	-0.0178045	0.00959285	0.556885	LINEAR	Health score (Wales)	1	Population characteristics	100094	Baseline characteristics	76	Indices of Multiple Deprivation	76	Population characteristics > Baseline characteristics > Indices of Multiple Deprivation
41200#E098	CAT-MUL	462516/307(462823)	0.0334348	-0.0784771	0.144621	0.556942	LOGISTIC-BINARY	Operative procedures - main OPCS4: E09.8 Other specified operations on external nose	100091	Health-related outcomes	2000	Hospital inpatient	2005	Summary Operations	2005	Health-related outcomes > Hospital inpatient > Summary Operations
41200#W913	CAT-MUL	462270/553(462823)	0.0249268	-0.0584482	0.107907	0.556988	LOGISTIC-BINARY	Operative procedures - main OPCS4: W91.3 Manipulation of prosthetic joint NEC	100091	Health-related outcomes	2000	Hospital inpatient	2005	Summary Operations	2005	Health-related outcomes > Hospital inpatient > Summary Operations
41200#U354	CAT-MUL	453732/9091(462823)	-0.0062276	-0.0270522	0.0145746	0.557576	LOGISTIC-BINARY	Operative procedures - main OPCS4: U35.4 Computed tomography of pulmonary arteries	100091	Health-related outcomes	2000	Hospital inpatient	2005	Summary Operations	2005	Health-related outcomes > Hospital inpatient > Summary Operations
41210#Z909	CAT-MUL	461554/1269(462823)	-0.0164908	-0.0717019	0.0385569	0.557699	LOGISTIC-BINARY	Operative procedures - secondary OPCS4: Z90.9 Leg region NEC	100091	Health-related outcomes	2000	Hospital inpatient	2005	Summary Operations	2005	Health-related outcomes > Hospital inpatient > Summary Operations
41272#Z909	CAT-MUL	461554/1269(462823)	-0.0164908	-0.0717019	0.0385569	0.557699	LOGISTIC-BINARY	Operative procedures - OPCS4: Z90.9 Leg region NEC	100091	Health-related outcomes	2000	Hospital inpatient	2005	Summary Operations	2005	Health-related outcomes > Hospital inpatient > Summary Operations
26415	CONTINUOUS	396697	-0.0009306	-0.004043	0.00218184	0.557873	LINEAR	Housing score (England)	1	Population characteristics	100094	Baseline characteristics	76	Indices of Multiple Deprivation	76	Population characteristics > Baseline characteristics > Indices of Multiple Deprivation
41210#W083	CAT-MUL	462078/745(462823)	0.0214504	-0.0504514	0.0930641	0.557957	LOGISTIC-BINARY	Operative procedures - secondary OPCS4: W08.3 Excision of excrescence of bone	100091	Health-related outcomes	2000	Hospital inpatient	2005	Summary Operations	2005	Health-related outcomes > Hospital inpatient > Summary Operations
20003#1140909702	CAT-MUL	461877/869(462746)	-0.0199011	-0.0866334	0.0465949	0.558199	LOGISTIC-BINARY	Treatment/medication code: sulfasalazine	100000	UK Biobank Assessment Centre	100071	Verbal interview	100075	Medications	100075	UK Biobank Assessment Centre > Verbal interview > Medications
41200#M309	CAT-MUL	462536/287(462823)	0.0343929	-0.0811503	0.149146	0.558313	LOGISTIC-BINARY	Operative procedures - main OPCS4: M30.9 Unspecified diagnostic endoscopic examination of ureter	100091	Health-related outcomes	2000	Hospital inpatient	2005	Summary Operations	2005	Health-related outcomes > Hospital inpatient > Summary Operations
20003#1140870862	CAT-MUL	462270/476(462746)	-0.0269852	-0.117588	0.0632276	0.558574	LOGISTIC-BINARY	Treatment/medication code: calcichew forte 2.5g chewable tablet	100000	UK Biobank Assessment Centre	100071	Verbal interview	100075	Medications	100075	UK Biobank Assessment Centre > Verbal interview > Medications
20003#1140922562	CAT-MUL	462009/737(462746)	0.0215707	-0.0508762	0.093724	0.558736	LOGISTIC-BINARY	Treatment/medication code: femoston 1/10 tablet	100000	UK Biobank Assessment Centre	100071	Verbal interview	100075	Medications	100075	UK Biobank Assessment Centre > Verbal interview > Medications
103030	CAT-SIN	64890	-0.0092511	-0.0402736	0.0217713	0.558895	ORDERED-LOGISTIC	Pork intake		100089	Online follow-up	100090	Diet by 24-hour recall	100106	Meat/fish yesterday	100106	Online follow-up > Diet by 24-hour recall > Meat/fish yesterday
41272#R102	CAT-MUL	462558/265(462823)	0.0358163	-0.084724	0.155518	0.55901	LOGISTIC-BINARY	Operative procedures - OPCS4: R10.2 Diagnostic amniocentesis	100091	Health-related outcomes	2000	Hospital inpatient	2005	Summary Operations	2005	Health-related outcomes > Hospital inpatient > Summary Operations
131414	DATE	460297/2526(462823)	-0.0116792	-0.0509086	0.02747	0.55915	LOGISTIC-BINARY	Date I89 first reported (other non-infective disorders of lymphatic vessels and lymph nodes)	2409	Health-related outcomes	First occurrences	First occurrences	2409	Health-related outcomes > First occurrences > Circulatory system disorders
41272#J459	CAT-MUL	462478/345(462823)	0.0313061	-0.0740821	0.136047	0.559252	LOGISTIC-BINARY	Operative procedures - OPCS4: J45.9 Unspecified diagnostic endoscopic retrograde examination of pancreatic duct	100091	Health-related outcomes	2000	Hospital inpatient	2005	Summary Operations	2005	Health-related outcomes > Hospital inpatient > Summary Operations
41272#H524	CAT-MUL	455748/7075(462823)	-0.0070026	-0.0305259	0.0164916	0.559342	LOGISTIC-BINARY	Operative procedures - OPCS4: H52.4 Rubber band ligation of haemorrhoid	100091	Health-related outcomes	2000	Hospital inpatient	2005	Summary Operations	2005	Health-related outcomes > Hospital inpatient > Summary Operations
41251#5003	CAT-MUL	459793/619(460412)	0.0233846	-0.0553442	0.101756	0.559583	LOGISTIC-BINARY	Sources of admission to hospital (recoded): Transfer to other NHS provider: psychiatry, learning disabilities	100091	Health-related outcomes	2000	Hospital inpatient	2001	Summary Administration	2001	Health-related outcomes > Hospital inpatient > Summary Administration
20004#1517	CAT-MUL	453518/9228(462746)	-0.0061444	-0.0267982	0.0144871	0.559626	LOGISTIC-BINARY	Operation code: endoscopy / gastroscopy	100000	UK Biobank Assessment Centre	100071	Verbal interview	100076	Operations	100076	UK Biobank Assessment Centre > Verbal interview > Operations
130856	DATE	462555/268(462823)	0.0355088	-0.0842094	0.154371	0.55967	LOGISTIC-BINARY	Date F11 first reported (mental and behavioural disorders due to use of opioids)	2405	Health-related outcomes	First occurrences	First occurrences	2405	Health-related outcomes > First occurrences > Mental and behavioural disorders
41272#F444	CAT-MUL	462278/545(462823)	-0.0250541	-0.109426	0.0589445	0.559697	LOGISTIC-BINARY	Operative procedures - OPCS4: F44.4 Excision of submandibular gland	100091	Health-related outcomes	2000	Hospital inpatient	2005	Summary Operations	2005	Health-related outcomes > Hospital inpatient > Summary Operations
20003#1140867818	CAT-MUL	462480/266(462746)	0.035665	-0.0845981	0.155093	0.559776	LOGISTIC-BINARY	Treatment/medication code: nortriptyline	100000	UK Biobank Assessment Centre	100071	Verbal interview	100075	Medications	100075	UK Biobank Assessment Centre > Verbal interview > Medications
41200#U136	CAT-MUL	461983/840(462823)	0.0201255	-0.0476425	0.0876384	0.559799	LOGISTIC-BINARY	Operative procedures - main OPCS4: U13.6 Computed tomography of bone	100091	Health-related outcomes	2000	Hospital inpatient	2005	Summary Operations	2005	Health-related outcomes > Hospital inpatient > Summary Operations
22601#92113311	CAT-MUL	113181/498(113679)	0.0260872	-0.0618129	0.11354	0.559812	LOGISTIC-BINARY	Job coding: postal worker, postman, mail sorter, messenger, courier, mailroom clerk, post sorter, leaflet/circular distributor, newspaper/parcel deliverer	100089	Online follow-up	123	Work environment	130	Employment history	130	Online follow-up > Work environment > Employment history
132188	DATE	462325/498(462823)	-0.0262081	-0.114529	0.0616914	0.559938	LOGISTIC-BINARY	Date O14 first reported (gestational [pregnancy-induced] hypertension with significant proteinuria)	2415	Health-related outcomes	First occurrences	First occurrences	2415	Health-related outcomes > First occurrences > Pregnancy, childbirth and the puerperium
41272#H062	CAT-MUL	462577/246(462823)	-0.0372177	-0.162755	0.0875067	0.559996	LOGISTIC-BINARY	Operative procedures - OPCS4: H06.2 Extended right hemicolectomy and anastomosis of ileum to colon	100091	Health-related outcomes	2000	Hospital inpatient	2005	Summary Operations	2005	Health-related outcomes > Hospital inpatient > Summary Operations
41200#T591	CAT-MUL	461867/956(462823)	0.0188207	-0.0446004	0.0820101	0.560112	LOGISTIC-BINARY	Operative procedures - main OPCS4: T59.1 Excision of ganglion of wrist	100091	Health-related outcomes	2000	Hospital inpatient	2005	Summary Operations	2005	Health-related outcomes > Hospital inpatient > Summary Operations
41200#W196	CAT-MUL	462499/324(462823)	0.0322049	-0.0765802	0.140301	0.560566	LOGISTIC-BINARY	Operative procedures - main OPCS4: W19.6 Primary open reduction of fragment of bone and fixation using wire system	100091	Health-related outcomes	2000	Hospital inpatient	2005	Summary Operations	2005	Health-related outcomes > Hospital inpatient > Summary Operations
20001#1061	CAT-MUL	458456/4290(462746)	0.00893219	-0.0211887	0.0390042	0.560779	LOGISTIC-BINARY	Cancer code, self-reported: basal cell carcinoma	100000	UK Biobank Assessment Centre	100071	Verbal interview	100074	Medical conditions	100074	UK Biobank Assessment Centre > Verbal interview > Medical conditions
4100	CONTINUOUS	146170	-0.0013174	-0.0057597	0.00312484	0.561066	LINEAR	Ankle spacing width (left)	100000	UK Biobank Assessment Centre	100006	Physical measures	100018	Bone-densitometry of heel	100018	UK Biobank Assessment Centre > Physical measures > Bone-densitometry of heel
41272#T879	CAT-MUL	462584/239(462823)	0.0374793	-0.0893788	0.163429	0.561194	LOGISTIC-BINARY	Operative procedures - OPCS4: T87.9 Unspecified excision or biopsy of lymph node	100091	Health-related outcomes	2000	Hospital inpatient	2005	Summary Operations	2005	Health-related outcomes > Hospital inpatient > Summary Operations
23118	CONTINUOUS	454616	-0.0008603	-0.0037624	0.00204186	0.561252	LINEAR	Leg predicted mass (left)	100000	UK Biobank Assessment Centre	100006	Physical measures	100008	Anthropometry	100009	UK Biobank Assessment Centre > Physical measures > Anthropometry > Impedance measures
90018	CAT-SIN	94116/4321(98437)	0.00906752	-0.0215664	0.0396533	0.561511	LOGISTIC-BINARY	Daylight savings crossover	100088	Additional exposures	1008	Physical activity measurement	1011	Accelerometer wear time duration	1011	Additional exposures > Physical activity measurement > Accelerometer wear time duration
20003#1140888688	CAT-MUL	461359/1387(462746)	-0.0156325	-0.0684833	0.0370718	0.561567	LOGISTIC-BINARY	Treatment/medication code: betahistine	100000	UK Biobank Assessment Centre	100071	Verbal interview	100075	Medications	100075	UK Biobank Assessment Centre > Verbal interview > Medications
131066	DATE	462356/467(462823)	-0.0268912	-0.117997	0.0637778	0.562016	LOGISTIC-BINARY	Date G52 first reported (disorders of other cranial nerves)	2406	Health-related outcomes	First occurrences	First occurrences	2406	Health-related outcomes > First occurrences > Nervous system disorders
41210#P242	CAT-MUL	462589/234(462823)	-0.0380331	-0.166994	0.0901043	0.562072	LOGISTIC-BINARY	Operative procedures - secondary OPCS4: P24.2 Sacrocolpopexy	100091	Health-related outcomes	2000	Hospital inpatient	2005	Summary Operations	2005	Health-related outcomes > Hospital inpatient > Summary Operations
41272#L918	CAT-MUL	462589/234(462823)	0.0377981	-0.0904659	0.165118	0.562163	LOGISTIC-BINARY	Operative procedures - OPCS4: L91.8 Other specified other vein related operations	100091	Health-related outcomes	2000	Hospital inpatient	2005	Summary Operations	2005	Health-related outcomes > Hospital inpatient > Summary Operations
41200#M164	CAT-MUL	462608/215(462823)	0.0393113	-0.0941463	0.171712	0.562243	LOGISTIC-BINARY	Operative procedures - main OPCS4: M16.4 Percutaneous nephrolithotomy NEC	100091	Health-related outcomes	2000	Hospital inpatient	2005	Summary Operations	2005	Health-related outcomes > Hospital inpatient > Summary Operations
131538	DATE	460420/2403(462823)	-0.0119224	-0.0523025	0.0283689	0.562353	LOGISTIC-BINARY	Date J92 first reported (pleural plaque)	2410	Health-related outcomes	First occurrences	First occurrences	2410	Health-related outcomes > First occurrences > Respiratory system disorders
3061	INTEGER	421810	-0.0016446	-0.0072104	0.00392112	0.562479	ORDERED-LOGISTIC	Acceptability of each blow result	100000	UK Biobank Assessment Centre	100006	Physical measures	100020	Spirometry	100020	UK Biobank Assessment Centre > Physical measures > Spirometry
6147#7	CAT-MUL	458738/1614(460352)	0.0144204	-0.0344781	0.0631887	0.562728	LOGISTIC-BINARY	Reason for glasses/contact lenses: Other eye condition	100000	UK Biobank Assessment Centre	100025	Touchscreen	100036	Health and medical history	100041	UK Biobank Assessment Centre > Touchscreen > Health and medical history > Eyesight
132476	DATE	462576/247(462823)	-0.0370043	-0.162694	0.0879058	0.562773	LOGISTIC-BINARY	Date Q25 first reported (congenital malformations of great arteries)	2417	Health-related outcomes	First occurrences	First occurrences	2417	Health-related outcomes > First occurrences > Congenital disruptions and chromosomal abnormalities
2022-01-19	CAT-SIN	265658/308888	-999	-999	-999	0.562806	MULTINOMIAL-LOGISTIC	Heel ultrasound method	100000	UK Biobank Assessment Centre	100006	Physical measures	100018	Bone-densitometry of heel	100018	UK Biobank Assessment Centre > Physical measures > Bone-densitometry of heel
41200#C826	CAT-MUL	462369/454(462823)	0.0270865	-0.0649112	0.118601	0.562906	LOGISTIC-BINARY	Operative procedures - main OPCS4: C82.6 Laser photocoagulation to lesion of retina NEC	100091	Health-related outcomes	2000	Hospital inpatient	2005	Summary Operations	2005	Health-related outcomes > Hospital inpatient > Summary Operations
41210#F094	CAT-MUL	462305/518(462823)	0.0253675	-0.0608451	0.111158	0.563164	LOGISTIC-BINARY	Operative procedures - secondary OPCS4: F09.4 Surgical removal of tooth NEC	100091	Health-related outcomes	2000	Hospital inpatient	2005	Summary Operations	2005	Health-related outcomes > Hospital inpatient > Summary Operations
20003#1140871542	CAT-MUL	462259/487(462746)	-0.0262434	-0.115476	0.062547	0.563394	LOGISTIC-BINARY	Treatment/medication code: mefenamic acid	100000	UK Biobank Assessment Centre	100071	Verbal interview	100075	Medications	100075	UK Biobank Assessment Centre > Verbal interview > Medications
41210#T309	CAT-MUL	462507/316(462823)	-0.0325863	-0.143509	0.0777146	0.56372	LOGISTIC-BINARY	Operative procedures - secondary OPCS4: T30.9 Unspecified opening of abdomen	100091	Health-related outcomes	2000	Hospital inpatient	2005	Summary Operations	2005	Health-related outcomes > Hospital inpatient > Summary Operations
131370	DATE	460439/2384(462823)	-0.0118834	-0.0522746	0.0284201	0.563766	LOGISTIC-BINARY	Date I65 first reported (occlusion and stenosis of precerebral arteries, not resulting in cerebral infarction)	2409	Health-related outcomes	First occurrences	First occurrences	2409	Health-related outcomes > First occurrences > Circulatory system disorders
130244	DATE	462430/393(462823)	0.0290004	-0.0698386	0.127281	0.564179	LOGISTIC-BINARY	Date B44 first reported (aspergillosis)	2401	Health-related outcomes	First occurrences	First occurrences	2401	Health-related outcomes > First occurrences > Certain infectious and parasitic diseases
41210#Z763	CAT-MUL	461360/1463(462823)	-0.0151533	-0.0667291	0.0362869	0.564214	LOGISTIC-BINARY	Operative procedures - secondary OPCS4: Z76.3 Trochanter of femur	100091	Health-related outcomes	2000	Hospital inpatient	2005	Summary Operations	2005	Health-related outcomes > Hospital inpatient > Summary Operations
41272#Z763	CAT-MUL	461360/1463(462823)	-0.0151533	-0.0667291	0.0362869	0.564214	LOGISTIC-BINARY	Operative procedures - OPCS4: Z76.3 Trochanter of femur	100091	Health-related outcomes	2000	Hospital inpatient	2005	Summary Operations	2005	Health-related outcomes > Hospital inpatient > Summary Operations
41200#C181	CAT-MUL	462229/594(462823)	0.023611	-0.0569676	0.103827	0.564911	LOGISTIC-BINARY	Operative procedures - main OPCS4: C18.1 Correction of ptosis of eyelid using levator muscle technique	100091	Health-related outcomes	2000	Hospital inpatient	2005	Summary Operations	2005	Health-related outcomes > Hospital inpatient > Summary Operations
41210#Z828	CAT-MUL	461916/907(462823)	0.0191191	-0.0461071	0.0841109	0.564943	LOGISTIC-BINARY	Operative procedures - secondary OPCS4: Z82.8 Specified joint of wrist or hand NEC	100091	Health-related outcomes	2000	Hospital inpatient	2005	Summary Operations	2005	Health-related outcomes > Hospital inpatient > Summary Operations
41272#Z828	CAT-MUL	461916/907(462823)	0.0191191	-0.0461071	0.0841109	0.564943	LOGISTIC-BINARY	Operative procedures - OPCS4: Z82.8 Specified joint of wrist or hand NEC	100091	Health-related outcomes	2000	Hospital inpatient	2005	Summary Operations	2005	Health-related outcomes > Hospital inpatient > Summary Operations
131022	DATE	459423/3400(462823)	0.00993606	-0.0239333	0.0437446	0.564956	LOGISTIC-BINARY	Date G20 first reported (parkinson's disease)	2406	Health-related outcomes	First occurrences	First occurrences	2406	Health-related outcomes > First occurrences > Nervous system disorders
41246#2360	CAT-MUL	441651/1910(443561)	-0.0131996	-0.0582269	0.0317204	0.565134	LOGISTIC-BINARY	Treatment speciality of consultant (recoded): Palliative medicine	100091	Health-related outcomes	2000	Hospital inpatient	2001	Summary Administration	2001	Health-related outcomes > Hospital inpatient > Summary Administration
3536	INTEGER	87800	-0.0018355	-0.0080943	0.00442327	0.565424	LINEAR	Age started hormone-replacement therapy (HRT)	100000	UK Biobank Assessment Centre	100025	Touchscreen	100068	Sex-specific factors	100069	UK Biobank Assessment Centre > Touchscreen > Sex-specific factors > Female-specific factors
40011#8480	CAT-MUL	461852/971(462823)	-0.018525	-0.0818055	0.0445519	0.565504	LOGISTIC-BINARY	Histology of cancer tumour: Mucinous adenocarcinoma	100091	Health-related outcomes	100092	Cancer register	100092	Cancer register	100092	Health-related outcomes > Cancer register
41200#Q162	CAT-MUL	462589/234(462823)	0.0373419	-0.0905242	0.164191	0.565584	LOGISTIC-BINARY	Operative procedures - main OPCS4: Q16.2 Balloon ablation of endometrium	100091	Health-related outcomes	2000	Hospital inpatient	2005	Summary Operations	2005	Health-related outcomes > Hospital inpatient > Summary Operations
40006#C859	CAT-MUL	462500/323(462823)	0.031894	-0.0772514	0.140364	0.565669	LOGISTIC-BINARY	Type of cancer: ICD10: C85.9 Non-Hodgkin's lymphoma, unspecified type	100091	Health-related outcomes	100092	Cancer register	100092	Cancer register	100092	Health-related outcomes > Cancer register
41200#W283	CAT-MUL	456858/5965(462823)	0.00748379	-0.0180723	0.0330048	0.565736	LOGISTIC-BINARY	Operative procedures - main OPCS4: W28.3 Removal of internal fixation from bone NEC	100091	Health-related outcomes	2000	Hospital inpatient	2005	Summary Operations	2005	Health-related outcomes > Hospital inpatient > Summary Operations
41200#X921	CAT-MUL	461541/1282(462823)	-0.0160699	-0.0710395	0.0387405	0.56611	LOGISTIC-BINARY	Operative procedures - main OPCS4: X92.1 Cytokine inhibitor drugs Band 1	100091	Health-related outcomes	2000	Hospital inpatient	2005	Summary Operations	2005	Health-related outcomes > Hospital inpatient > Summary Operations
20003#1141182628	CAT-MUL	461595/1151(462746)	-0.0169344	-0.0748717	0.040821	0.566134	LOGISTIC-BINARY	Treatment/medication code: tiotropium	100000	UK Biobank Assessment Centre	100071	Verbal interview	100075	Medications	100075	UK Biobank Assessment Centre > Verbal interview > Medications
41210#Y362	CAT-MUL	462500/323(462823)	0.0318603	-0.0773645	0.140409	0.566332	LOGISTIC-BINARY	Operative procedures - secondary OPCS4: Y36.2 Introduction of therapeutic implant into organ NOC	100091	Health-related outcomes	2000	Hospital inpatient	2005	Summary Operations	2005	Health-related outcomes > Hospital inpatient > Summary Operations
41272#Y362	CAT-MUL	462500/323(462823)	0.0318603	-0.0773645	0.140409	0.566332	LOGISTIC-BINARY	Operative procedures - OPCS4: Y36.2 Introduction of therapeutic implant into organ NOC	100091	Health-related outcomes	2000	Hospital inpatient	2005	Summary Operations	2005	Health-related outcomes > Hospital inpatient > Summary Operations
41210#Z391	CAT-MUL	462615/208(462823)	-0.039888	-0.176668	0.0959537	0.56637	LOGISTIC-BINARY	Operative procedures - secondary OPCS4: Z39.1 Superior vena cava	100091	Health-related outcomes	2000	Hospital inpatient	2005	Summary Operations	2005	Health-related outcomes > Hospital inpatient > Summary Operations
41272#Z391	CAT-MUL	462615/208(462823)	-0.039888	-0.176668	0.0959537	0.56637	LOGISTIC-BINARY	Operative procedures - OPCS4: Z39.1 Superior vena cava	100091	Health-related outcomes	2000	Hospital inpatient	2005	Summary Operations	2005	Health-related outcomes > Hospital inpatient > Summary Operations
41272#X083	CAT-MUL	462435/388(462823)	0.0290655	-0.0706147	0.128185	0.566599	LOGISTIC-BINARY	Operative procedures - OPCS4: X08.3 Amputation of phalanx of finger	100091	Health-related outcomes	2000	Hospital inpatient	2005	Summary Operations	2005	Health-related outcomes > Hospital inpatient > Summary Operations
22601#23223027	CAT-MUL	113154/525(113679)	0.0251279	-0.061022	0.110861	0.566625	LOGISTIC-BINARY	Job coding: social science researcher, anthropologist, sociologist, archaeologist, behavioural scientist, epidemiologist, government survey officer	100089	Online follow-up	123	Work environment	130	Employment history	130	Online follow-up > Work environment > Employment history
41232#10	CAT-MUL	330483/132340(462823)	-0.0018755	-0.0082932	0.00454118	0.566759	LOGISTIC-BINARY	Administrative and legal statuses: NHS patient: not formally detained	100091	Health-related outcomes	2000	Hospital inpatient	2001	Summary Administration	2001	Health-related outcomes > Hospital inpatient > Summary Administration
41248#4001	CAT-MUL	446036/201(446237)	-0.0404378	-0.179567	0.0977024	0.567618	LOGISTIC-BINARY	Destinations on discharge from hospital (recoded): Legal Establishment: Court, police station, prison	100091	Health-related outcomes	2000	Hospital inpatient	2001	Summary Administration	2001	Health-related outcomes > Hospital inpatient > Summary Administration
41272#M495	CAT-MUL	462610/213(462823)	0.0390944	-0.095469	0.172635	0.567675	LOGISTIC-BINARY	Operative procedures - OPCS4: M49.5 Injection of therapeutic substance into bladder wall	100091	Health-related outcomes	2000	Hospital inpatient	2005	Summary Operations	2005	Health-related outcomes > Hospital inpatient > Summary Operations
41210#T242	CAT-MUL	462607/216(462823)	0.0387745	-0.094708	0.171222	0.567699	LOGISTIC-BINARY	Operative procedures - secondary OPCS4: T24.2 Repair of umbilical hernia using insert of prosthetic material	100091	Health-related outcomes	2000	Hospital inpatient	2005	Summary Operations	2005	Health-related outcomes > Hospital inpatient > Summary Operations
41229#5H1	CAT-MUL	461760/1063(462823)	0.0175548	-0.0427775	0.0776914	0.567869	LOGISTIC-BINARY	PCT responsible for patient data: HAMMERSMITH AND FULHAM PCT	100091	Health-related outcomes	2000	Hospital inpatient	2001	Summary Administration	2001	Health-related outcomes > Hospital inpatient > Summary Administration
20003#1140864196	CAT-MUL	462494/252(462746)	-0.0361397	-0.16052	0.0874509	0.567874	LOGISTIC-BINARY	Treatment/medication code: climagest 1mg tablet	100000	UK Biobank Assessment Centre	100071	Verbal interview	100075	Medications	100075	UK Biobank Assessment Centre > Verbal interview > Medications
41272#Q491	CAT-MUL	462520/303(462823)	-0.0329355	-0.146304	0.0797709	0.568014	LOGISTIC-BINARY	Operative procedures - OPCS4: Q49.1 Endoscopic extirpation of lesion of ovary NEC	100091	Health-related outcomes	2000	Hospital inpatient	2005	Summary Operations	2005	Health-related outcomes > Hospital inpatient > Summary Operations
41229#5PE	CAT-MUL	461510/1313(462823)	0.0157995	-0.0385244	0.069963	0.568084	LOGISTIC-BINARY	PCT responsible for patient data: DUDLEY PCT	100091	Health-related outcomes	2000	Hospital inpatient	2001	Summary Administration	2001	Health-related outcomes > Hospital inpatient > Summary Administration
131144	DATE	454813/8010(462823)	0.00644664	-0.0156994	0.0285672	0.56809	LOGISTIC-BINARY	Date H11 first reported (other disorders of conjunctiva)	2407	Health-related outcomes	First occurrences	First occurrences	2407	Health-related outcomes > First occurrences > Eye and adnexa disorders
20101#2	CAT-MUL	62525/2403(64928)	-0.0119055	-0.0528263	0.0289282	0.568107	LOGISTIC-BINARY	Thickness of butter/margarine spread on bread rolls: medium	100089	Online follow-up	100090	Diet by 24-hour recall	100101	Bread/pasta/rice yesterday	100101	Online follow-up > Diet by 24-hour recall > Bread/pasta/rice yesterday
41210#Z221	CAT-MUL	461828/995(462823)	-0.0181507	-0.0805737	0.0440679	0.568118	LOGISTIC-BINARY	Operative procedures - secondary OPCS4: Z22.1 External nose	100091	Health-related outcomes	2000	Hospital inpatient	2005	Summary Operations	2005	Health-related outcomes > Hospital inpatient > Summary Operations
41272#Z221	CAT-MUL	461828/995(462823)	-0.0181507	-0.0805737	0.0440679	0.568118	LOGISTIC-BINARY	Operative procedures - OPCS4: Z22.1 External nose	100091	Health-related outcomes	2000	Hospital inpatient	2005	Summary Operations	2005	Health-related outcomes > Hospital inpatient > Summary Operations
41200#J411	CAT-MUL	462429/394(462823)	-0.0288289	-0.1281	0.0699388	0.568286	LOGISTIC-BINARY	Operative procedures - main OPCS4: J41.1 Endoscopic retrograde extraction of calculus from bile duct	100091	Health-related outcomes	2000	Hospital inpatient	2005	Summary Operations	2005	Health-related outcomes > Hospital inpatient > Summary Operations
131178	DATE	455985/6838(462823)	0.00695889	-0.0169724	0.0308601	0.568482	LOGISTIC-BINARY	Date H33 first reported (retinal detachments and breaks)	2407	Health-related outcomes	First occurrences	First occurrences	2407	Health-related outcomes > First occurrences > Eye and adnexa disorders
6145#1	CAT-MUL	416716/42846(459562)	-0.0028966	-0.0128544	0.00705677	0.568506	LOGISTIC-BINARY	Illness, injury, bereavement, stress in last 2 years: Serious illness, injury or assault to yourself	100000	UK Biobank Assessment Centre	100025	Touchscreen	100059	Psychosocial factors	100060	UK Biobank Assessment Centre > Touchscreen > Psychosocial factors > Mental health
41272#U209	CAT-MUL	462493/330(462823)	0.031105	-0.0761916	0.137679	0.568647	LOGISTIC-BINARY	Operative procedures - OPCS4: U20.9 Unspecified diagnostic Echocardiography	100091	Health-related outcomes	2000	Hospital inpatient	2005	Summary Operations	2005	Health-related outcomes > Hospital inpatient > Summary Operations
41200#Q174	CAT-MUL	462118/705(462823)	0.0214555	-0.0525134	0.0951093	0.568888	LOGISTIC-BINARY	Operative procedures - main OPCS4: Q17.4 Endoscopic destruction of lesion of uterus NEC	100091	Health-related outcomes	2000	Hospital inpatient	2005	Summary Operations	2005	Health-related outcomes > Hospital inpatient > Summary Operations
100920-2102	CAT-SIN	40070/64676	-999	-999	-999	0.568954	MULTINOMIAL-LOGISTIC	Type milk consumed	100089	Online follow-up	100090	Diet by 24-hour recall	100107	Milk/eggs/cheese yesterday	100107	Online follow-up > Diet by 24-hour recall > Milk/eggs/cheese yesterday
22137	CAT-SIN	115473/617(116090)	-0.0230612	-0.102597	0.0561287	0.56899	LOGISTIC-BINARY	Doctor diagnosed tuberculosis	100089	Online follow-up	123	Work environment	132	Medical information	132	Online follow-up > Work environment > Medical information
41272#W792	CAT-MUL	461599/1224(462823)	-0.0163367	-0.0726461	0.0398083	0.569055	LOGISTIC-BINARY	Operative procedures - OPCS4: W79.2 Excision of bunion NEC	100091	Health-related outcomes	2000	Hospital inpatient	2005	Summary Operations	2005	Health-related outcomes > Hospital inpatient > Summary Operations
4241	INTEGER	148640	-0.0014286	-0.0063473	0.00349004	0.569167	LINEAR	Signal-to-noise-ratio (SNR) of triplet (right)	100000	UK Biobank Assessment Centre	100006	Physical measures	100049	Hearing test	100049	UK Biobank Assessment Centre > Physical measures > Hearing test
41210#W852	CAT-MUL	461414/1409(462823)	0.015177	-0.0371595	0.0673611	0.569234	LOGISTIC-BINARY	Operative procedures - secondary OPCS4: W85.2 Endoscopic irrigation of knee joint	100091	Health-related outcomes	2000	Hospital inpatient	2005	Summary Operations	2005	Health-related outcomes > Hospital inpatient > Summary Operations
41272#F349	CAT-MUL	462542/281(462823)	0.033802	-0.0829887	0.149772	0.569234	LOGISTIC-BINARY	Operative procedures - OPCS4: F34.9 Unspecified excision of tonsil	100091	Health-related outcomes	2000	Hospital inpatient	2005	Summary Operations	2005	Health-related outcomes > Hospital inpatient > Summary Operations
41250#2000	CAT-MUL	459986/315(460301)	0.0315465	-0.0775285	0.139786	0.569358	LOGISTIC-BINARY	Methods of discharge from hospital (recoded): Discharged without clinical advice/consent	100091	Health-related outcomes	2000	Hospital inpatient	2001	Summary Administration	2001	Health-related outcomes > Hospital inpatient > Summary Administration
41210#C652	CAT-MUL	462540/283(462823)	0.0337287	-0.0828323	0.149509	0.569377	LOGISTIC-BINARY	Operative procedures - secondary OPCS4: C65.2 Injection of bleb	100091	Health-related outcomes	2000	Hospital inpatient	2005	Summary Operations	2005	Health-related outcomes > Hospital inpatient > Summary Operations
41272#F443	CAT-MUL	462619/204(462823)	-0.03994	-0.17801	0.0971599	0.569469	LOGISTIC-BINARY	Operative procedures - OPCS4: F44.3 Excision of parotid gland NEC	100091	Health-related outcomes	2000	Hospital inpatient	2005	Summary Operations	2005	Health-related outcomes > Hospital inpatient > Summary Operations
20003#1140872072	CAT-MUL	461735/1011(462746)	0.0178771	-0.0438598	0.0794006	0.569693	LOGISTIC-BINARY	Treatment/medication code: tegretol 100mg tablet	100000	UK Biobank Assessment Centre	100071	Verbal interview	100075	Medications	100075	UK Biobank Assessment Centre > Verbal interview > Medications
41272#L915	CAT-MUL	461430/1393(462823)	0.0152487	-0.0374157	0.0677619	0.569833	LOGISTIC-BINARY	Operative procedures - OPCS4: L91.5 Insertion of tunnelled venous catheter	100091	Health-related outcomes	2000	Hospital inpatient	2005	Summary Operations	2005	Health-related outcomes > Hospital inpatient > Summary Operations
41200#S082	CAT-MUL	461906/917(462823)	-0.0188181	-0.0838429	0.0459841	0.569921	LOGISTIC-BINARY	Operative procedures - main OPCS4: S08.2 Curettage and cauterisation of lesion of skin NEC	100091	Health-related outcomes	2000	Hospital inpatient	2005	Summary Operations	2005	Health-related outcomes > Hospital inpatient > Summary Operations
90015	CAT-SIN	6536/91901(98437)	-0.0073023	-0.032479	0.0179052	0.569944	LOGISTIC-BINARY	Data quality, good wear time	100088	Additional exposures	1008	Physical activity measurement	1011	Accelerometer wear time duration	1011	Additional exposures > Physical activity measurement > Accelerometer wear time duration
41200#Q553	CAT-MUL	462384/439(462823)	0.0270907	-0.0666482	0.120322	0.570092	LOGISTIC-BINARY	Operative procedures - main OPCS4: Q55.3 Papanicolau smear NEC	100091	Health-related outcomes	2000	Hospital inpatient	2005	Summary Operations	2005	Health-related outcomes > Hospital inpatient > Summary Operations
20021	CONTINUOUS	145977	0.00146276	-0.0035862	0.00651169	0.570145	LINEAR	Speech-reception-threshold (SRT) estimate (right)	100000	UK Biobank Assessment Centre	100006	Physical measures	100049	Hearing test	100049	UK Biobank Assessment Centre > Physical measures > Hearing test
100230	CAT-SIN	64681	-0.010802	-0.0480898	0.0264858	0.570173	ORDERED-LOGISTIC	Dairy smoothie intake	100089	Online follow-up	100090	Diet by 24-hour recall	100104	Hot/cold beverages yesterday	100104	Online follow-up > Diet by 24-hour recall > Hot/cold beverages yesterday
41272#W788	CAT-MUL	462356/467(462823)	0.0261861	-0.0646039	0.116507	0.570907	LOGISTIC-BINARY	Operative procedures - OPCS4: W78.8 Other specified release of contracture of joint	100091	Health-related outcomes	2000	Hospital inpatient	2005	Summary Operations	2005	Health-related outcomes > Hospital inpatient > Summary Operations
41200#X501	CAT-MUL	457584/5239(462823)	0.00790316	-0.0194494	0.035216	0.570908	LOGISTIC-BINARY	Operative procedures - main OPCS4: X50.1 Direct current cardioversion	100091	Health-related outcomes	2000	Hospital inpatient	2005	Summary Operations	2005	Health-related outcomes > Hospital inpatient > Summary Operations
21070-1	CAT-SIN	10530/20297	-999	-999	-999	0.570986	MULTINOMIAL-LOGISTIC	Speed of onset of IBS symptoms	100089	Online follow-up	153	Digestive health	153	Digestive health	153	Online follow-up > Digestive health
4440	INTEGER	34093	0.00713182	-0.0175415	0.0318051	0.571032	ORDERED-LOGISTIC	Average monthly spirits intake	100000	UK Biobank Assessment Centre	100025	Touchscreen	100050	Lifestyle and environment	100051	UK Biobank Assessment Centre > Touchscreen > Lifestyle and environment > Alcohol
1110	CAT-SIN	456790	0.0015218	-0.0037458	0.0067894	0.571232	ORDERED-LOGISTIC	Length of mobile phone use	100000	UK Biobank Assessment Centre	100025	Touchscreen	100050	Lifestyle and environment	100053	UK Biobank Assessment Centre > Touchscreen > Lifestyle and environment > Electronic device use
41210#W811	CAT-MUL	462611/212(462823)	0.0388234	-0.0960548	0.172671	0.571255	LOGISTIC-BINARY	Operative procedures - secondary OPCS4: W81.1 Excision of lesion of joint NEC	100091	Health-related outcomes	2000	Hospital inpatient	2005	Summary Operations	2005	Health-related outcomes > Hospital inpatient > Summary Operations
41210#G742	CAT-MUL	462237/586(462823)	0.0233452	-0.0576875	0.104007	0.571453	LOGISTIC-BINARY	Operative procedures - secondary OPCS4: G74.2 Creation of temporary ileostomy	100091	Health-related outcomes	2000	Hospital inpatient	2005	Summary Operations	2005	Health-related outcomes > Hospital inpatient > Summary Operations
41200#M474	CAT-MUL	460574/2249(462823)	-0.0119891	-0.0535614	0.0294934	0.571499	LOGISTIC-BINARY	Operative procedures - main OPCS4: M47.4 Urodynamic studies using catheter	100091	Health-related outcomes	2000	Hospital inpatient	2005	Summary Operations	2005	Health-related outcomes > Hospital inpatient > Summary Operations
132018	DATE	462506/317(462823)	0.0316275	-0.0782781	0.140818	0.571533	LOGISTIC-BINARY	Date N11 first reported (chronic tubulo-interstitial nephritis)	2414	Health-related outcomes	First occurrences	First occurrences	2414	Health-related outcomes > First occurrences > Genitourinary system disorders
41272#L872	CAT-MUL	462621/202(462823)	-0.0399329	-0.178801	0.0979597	0.571757	LOGISTIC-BINARY	Operative procedures - OPCS4: L87.2 Stripping of short saphenous vein	100091	Health-related outcomes	2000	Hospital inpatient	2005	Summary Operations	2005	Health-related outcomes > Hospital inpatient > Summary Operations
41200#X119	CAT-MUL	462581/242(462823)	0.0361073	-0.089541	0.160807	0.571887	LOGISTIC-BINARY	Operative procedures - main OPCS4: X11.9 Unspecified amputation of toe	100091	Health-related outcomes	2000	Hospital inpatient	2005	Summary Operations	2005	Health-related outcomes > Hospital inpatient > Summary Operations
41200#A842	CAT-MUL	462430/393(462823)	0.0284259	-0.0704356	0.126724	0.572002	LOGISTIC-BINARY	Operative procedures - main OPCS4: A84.2 Electromyography	100091	Health-related outcomes	2000	Hospital inpatient	2005	Summary Operations	2005	Health-related outcomes > Hospital inpatient > Summary Operations
41200#F362	CAT-MUL	462542/281(462823)	-0.033783	-0.151336	0.0830416	0.572123	LOGISTIC-BINARY	Operative procedures - main OPCS4: F36.2 Biopsy of lesion of tonsil	100091	Health-related outcomes	2000	Hospital inpatient	2005	Summary Operations	2005	Health-related outcomes > Hospital inpatient > Summary Operations
41273#708	CAT-MUL	462603/220(462823)	0.0377151	-0.0937779	0.168163	0.572541	LOGISTIC-BINARY	Operative procedures - OPCS3: 708 Intra-uterine introduction	100091	Health-related outcomes	2000	Hospital inpatient	2005	Summary Operations	2005	Health-related outcomes > Hospital inpatient > Summary Operations
30820	CONTINUOUS	39055	0.00282722	-0.0069975	0.0126519	0.572737	LINEAR	Rheumatoid factor	100078	Biological samples	100079	Assay results	100080	Blood assays	17518	Biological samples > Assay results > Blood assays > Blood biochemistry
6160#3	CAT-MUL	393326/67857(461183)	-0.0023712	-0.0106192	0.00587415	0.57303	LOGISTIC-BINARY	Leisure/social activities: Religious group	100000	UK Biobank Assessment Centre	100025	Touchscreen	100059	Psychosocial factors	100061	UK Biobank Assessment Centre > Touchscreen > Psychosocial factors > Social support
41210#T462	CAT-MUL	462056/767(462823)	-0.0203945	-0.0915275	0.0504759	0.573463	LOGISTIC-BINARY	Operative procedures - secondary OPCS4: T46.2 Drainage of ascites NEC	100091	Health-related outcomes	2000	Hospital inpatient	2005	Summary Operations	2005	Health-related outcomes > Hospital inpatient > Summary Operations
3591	CAT-SIN	203442/18165(221607)	-0.0044673	-0.02004	0.0110957	0.573828	LOGISTIC-BINARY	Ever had hysterectomy (womb removed)	100000	UK Biobank Assessment Centre	100025	Touchscreen	100068	Sex-specific factors	100069	UK Biobank Assessment Centre > Touchscreen > Sex-specific factors > Female-specific factors
130344	DATE	461870/953(462823)	-0.0182785	-0.0820888	0.0453198	0.573884	LOGISTIC-BINARY	Date B99 first reported (other and unspecified infectious diseases)	2401	Health-related outcomes	First occurrences	First occurrences	2401	Health-related outcomes > First occurrences > Certain infectious and parasitic diseases
41272#M451	CAT-MUL	459003/3820(462823)	-0.0091459	-0.0410642	0.022719	0.574066	LOGISTIC-BINARY	Operative procedures - OPCS4: M45.1 Diagnostic endoscopic examination of bladder and biopsy of lesion of bladder NEC	100091	Health-related outcomes	2000	Hospital inpatient	2005	Summary Operations	2005	Health-related outcomes > Hospital inpatient > Summary Operations
41200#E499	CAT-MUL	460434/2389(462823)	-0.0115312	-0.0517867	0.028637	0.574087	LOGISTIC-BINARY	Operative procedures - main OPCS4: E49.9 Unspecified diagnostic fibreoptic endoscopic examination of lower respiratory tract	100091	Health-related outcomes	2000	Hospital inpatient	2005	Summary Operations	2005	Health-related outcomes > Hospital inpatient > Summary Operations
20003#1140916282	CAT-MUL	460863/1883(462746)	-0.0130003	-0.0583946	0.0322847	0.574129	LOGISTIC-BINARY	Treatment/medication code: venlafaxine	100000	UK Biobank Assessment Centre	100071	Verbal interview	100075	Medications	100075	UK Biobank Assessment Centre > Verbal interview > Medications
22174	CAT-SIN	506/511(1017)	-0.0360852	-0.162189	0.0897711	0.574136	LOGISTIC-BINARY	Recent medication for bronchiectasis	100089	Online follow-up	123	Work environment	132	Medical information	132	Online follow-up > Work environment > Medical information
3773	CAT-SIN	20971/76885(97856)	0.00440255	-0.0109585	0.0197717	0.574393	LOGISTIC-BINARY	Knee pain for 3+ months	100000	UK Biobank Assessment Centre	100025	Touchscreen	100036	Health and medical history	100048	UK Biobank Assessment Centre > Touchscreen > Health and medical history > Pain
41210#L862	CAT-MUL	462622/201(462823)	-0.039701	-0.178782	0.0983867	0.574558	LOGISTIC-BINARY	Operative procedures - secondary OPCS4: L86.2 Ultrasound guided foam sclerotherapy for varicose vein of leg	100091	Health-related outcomes	2000	Hospital inpatient	2005	Summary Operations	2005	Health-related outcomes > Hospital inpatient > Summary Operations
41210#Z501	CAT-MUL	454402/8421(462823)	0.00617495	-0.0154013	0.0277267	0.574632	LOGISTIC-BINARY	Operative procedures - secondary OPCS4: Z50.1 Skin of arm	100091	Health-related outcomes	2000	Hospital inpatient	2005	Summary Operations	2005	Health-related outcomes > Hospital inpatient > Summary Operations
41272#Z501	CAT-MUL	454402/8421(462823)	0.00617495	-0.0154013	0.0277267	0.574632	LOGISTIC-BINARY	Operative procedures - OPCS4: Z50.1 Skin of arm	100091	Health-related outcomes	2000	Hospital inpatient	2005	Summary Operations	2005	Health-related outcomes > Hospital inpatient > Summary Operations
130198	DATE	462546/277(462823)	-0.0337979	-0.152177	0.0838606	0.57466	LOGISTIC-BINARY	Date B17 first reported (other acute viral hepatitis)	2401	Health-related outcomes	First occurrences	First occurrences	2401	Health-related outcomes > First occurrences > Certain infectious and parasitic diseases
6155#4	CAT-MUL	442298/17868(460166)	-0.0043046	-0.0193451	0.0107249	0.574696	LOGISTIC-BINARY	Vitamin and mineral supplements: Vitamin D	100000	UK Biobank Assessment Centre	100025	Touchscreen	100036	Health and medical history	100045	UK Biobank Assessment Centre > Touchscreen > Health and medical history > Medication
30000	CONTINUOUS	448988	-0.0008366	-0.0037599	0.00208676	0.574881	LINEAR	White blood cell (leukocyte) count	100078	Biological samples	100079	Assay results	100080	Blood assays	100081	Biological samples > Assay results > Blood assays > Blood count
22617#9134	CAT-MUL	112967/712(113679)	-0.0210888	-0.0949315	0.0524529	0.574892	LOGISTIC-BINARY	Job code - historical: Packers, bottlers, canners, fillers	100089	Online follow-up	123	Work environment	130	Employment history	130	Online follow-up > Work environment > Employment history
20003#1140916682	CAT-MUL	455439/7307(462746)	-0.0066569	-0.0299352	0.0165933	0.574915	LOGISTIC-BINARY	Treatment/medication code: evening primrose oil	100000	UK Biobank Assessment Centre	100071	Verbal interview	100075	Medications	100075	UK Biobank Assessment Centre > Verbal interview > Medications
41272#T811	CAT-MUL	462607/216(462823)	-0.0382851	-0.172536	0.0950563	0.574996	LOGISTIC-BINARY	Operative procedures - OPCS4: T81.1 Percutaneous biopsy of muscle	100091	Health-related outcomes	2000	Hospital inpatient	2005	Summary Operations	2005	Health-related outcomes > Hospital inpatient > Summary Operations
22601#54922904	CAT-MUL	113479/200(113679)	-0.0397611	-0.179287	0.0987848	0.575223	LOGISTIC-BINARY	Job coding: furniture maker/fitter, cabinet maker	100089	Online follow-up	123	Work environment	130	Employment history	130	Online follow-up > Work environment > Employment history
41210#B313	CAT-MUL	462485/338(462823)	-0.0306286	-0.13809	0.076257	0.575446	LOGISTIC-BINARY	Operative procedures - secondary OPCS4: B31.3 Mastopexy	100091	Health-related outcomes	2000	Hospital inpatient	2005	Summary Operations	2005	Health-related outcomes > Hospital inpatient > Summary Operations
20501	CAT-SIN	140031/6287(146318)	0.00723775	-0.0181115	0.032555	0.575502	LOGISTIC-BINARY	Ever had period of mania / excitability	100089	Online follow-up	136	Mental health	139	Mania	139	Online follow-up > Mental health > Mania
41272#W848	CAT-MUL	460187/2636(462823)	-0.0109465	-0.0493103	0.0273388	0.575609	LOGISTIC-BINARY	Operative procedures - OPCS4: W84.8 Other specified therapeutic endoscopic operations on other joint structure	100091	Health-related outcomes	2000	Hospital inpatient	2005	Summary Operations	2005	Health-related outcomes > Hospital inpatient > Summary Operations
41200#W491	CAT-MUL	462623/200(462823)	-0.0396584	-0.178979	0.098688	0.575648	LOGISTIC-BINARY	Operative procedures - main OPCS4: W49.1 Primary prosthetic replacement of head of humerus using cement	100091	Health-related outcomes	2000	Hospital inpatient	2005	Summary Operations	2005	Health-related outcomes > Hospital inpatient > Summary Operations
20003#1141146188	CAT-MUL	461858/888(462746)	-0.0188381	-0.0849761	0.0470768	0.576044	LOGISTIC-BINARY	Treatment/medication code: latanoprost	100000	UK Biobank Assessment Centre	100071	Verbal interview	100075	Medications	100075	UK Biobank Assessment Centre > Verbal interview > Medications
20004#1542	CAT-MUL	462004/742(462746)	-0.0206039	-0.0929624	0.0514769	0.57607	LOGISTIC-BINARY	Operation code: laser treatment cervix	100000	UK Biobank Assessment Centre	100071	Verbal interview	100076	Operations	100076	UK Biobank Assessment Centre > Verbal interview > Operations
40006#C160	CAT-MUL	462498/325(462823)	-0.0311094	-0.140486	0.0776504	0.576187	LOGISTIC-BINARY	Type of cancer: ICD10: C16.0 Cardia	100091	Health-related outcomes	100092	Cancer register	100092	Cancer register	100092	Health-related outcomes > Cancer register
90038	CONTINUOUS	98437	-0.001781	-0.0080298	0.00446773	0.576411	LINEAR	Average acceleration 11:00 - 11:59	100088	Additional exposures	1008	Physical activity measurement	1009	Acceleration averages	1009	Additional exposures > Physical activity measurement > Acceleration averages
41210#X337	CAT-MUL	461954/869(462823)	-0.0190102	-0.0858302	0.0475769	0.576445	LOGISTIC-BINARY	Operative procedures - secondary OPCS4: X33.7 Autologous transfusion of red blood cells	100091	Health-related outcomes	2000	Hospital inpatient	2005	Summary Operations	2005	Health-related outcomes > Hospital inpatient > Summary Operations
20493	CAT-SIN	24085/10150(34235)	0.00665121	-0.0167163	0.03001	0.576848	LOGISTIC-BINARY	Severity of problems due to mania or irritability	100089	Online follow-up	136	Mental health	139	Mania	139	Online follow-up > Mental health > Mania
41210#Y921	CAT-MUL	462419/404(462823)	0.0277604	-0.0700549	0.125049	0.577054	LOGISTIC-BINARY	Operative procedures - secondary OPCS4: Y92.1 Technical support for preparation for radiotherapy	100091	Health-related outcomes	2000	Hospital inpatient	2005	Summary Operations	2005	Health-related outcomes > Hospital inpatient > Summary Operations
41272#Y921	CAT-MUL	462419/404(462823)	0.0277604	-0.0700549	0.125049	0.577054	LOGISTIC-BINARY	Operative procedures - OPCS4: Y92.1 Technical support for preparation for radiotherapy	100091	Health-related outcomes	2000	Hospital inpatient	2005	Summary Operations	2005	Health-related outcomes > Hospital inpatient > Summary Operations
41229#5LG	CAT-MUL	461218/1605(462823)	-0.0139899	-0.0632187	0.0351167	0.577058	LOGISTIC-BINARY	PCT responsible for patient data: WANDSWORTH PCT	100091	Health-related outcomes	2000	Hospital inpatient	2001	Summary Administration	2001	Health-related outcomes > Hospital inpatient > Summary Administration
20105#79	CAT-MUL	58461/6467(64928)	-0.0073233	-0.0330953	0.018418	0.577337	LOGISTIC-BINARY	Liquid used to make porridge: Porridge with milk	100089	Online follow-up	100090	Diet by 24-hour recall	100102	Cereal yesterday	100102	Online follow-up > Diet by 24-hour recall > Cereal yesterday
132278	DATE	460973/1850(462823)	-0.0130025	-0.0588446	0.0327225	0.577788	LOGISTIC-BINARY	Date O81 first reported (single delivery by forceps and vacuum extractor)	2415	Health-related outcomes	First occurrences	First occurrences	2415	Health-related outcomes > First occurrences > Pregnancy, childbirth and the puerperium
2844	CAT-SIN	81631/167106(248737)	-0.0023978	-0.0108412	0.00604682	0.577829	LOGISTIC-BINARY	Had other major operations	100000	UK Biobank Assessment Centre	100025	Touchscreen	100036	Health and medical history	100047	UK Biobank Assessment Centre > Touchscreen > Health and medical history > Operations
41272#W851	CAT-MUL	461678/1145(462823)	0.01642	-0.0415118	0.0741606	0.57792	LOGISTIC-BINARY	Operative procedures - OPCS4: W85.1 Endoscopic removal of loose body from knee joint	100091	Health-related outcomes	2000	Hospital inpatient	2005	Summary Operations	2005	Health-related outcomes > Hospital inpatient > Summary Operations
90088	CONTINUOUS	98437	-0.0017484	-0.0079079	0.00441118	0.57798	LINEAR	No-wear time bias adjusted acceleration standard deviation	100088	Additional exposures	1008	Physical activity measurement	1009	Acceleration averages	1009	Additional exposures > Physical activity measurement > Acceleration averages
41210#T858	CAT-MUL	462330/493(462823)	-0.0251051	-0.11378	0.0631609	0.578125	LOGISTIC-BINARY	Operative procedures - secondary OPCS4: T85.8 Other specified block dissection of lymph nodes	100091	Health-related outcomes	2000	Hospital inpatient	2005	Summary Operations	2005	Health-related outcomes > Hospital inpatient > Summary Operations
41272#T423	CAT-MUL	459412/3411(462823)	0.0095536	-0.0241517	0.043197	0.578179	LOGISTIC-BINARY	Operative procedures - OPCS4: T42.3 Endoscopic division of adhesions of peritoneum	100091	Health-related outcomes	2000	Hospital inpatient	2005	Summary Operations	2005	Health-related outcomes > Hospital inpatient > Summary Operations
41272#A201	CAT-MUL	462521/302(462823)	0.0319236	-0.0810016	0.14412	0.578347	LOGISTIC-BINARY	Operative procedures - OPCS4: A20.1 Drainage of ventricle of brain NEC	100091	Health-related outcomes	2000	Hospital inpatient	2005	Summary Operations	2005	Health-related outcomes > Hospital inpatient > Summary Operations
41210#H626	CAT-MUL	462577/246(462823)	0.0352582	-0.0895534	0.159148	0.578442	LOGISTIC-BINARY	Operative procedures - secondary OPCS4: H62.6 Proctoscopy	100091	Health-related outcomes	2000	Hospital inpatient	2005	Summary Operations	2005	Health-related outcomes > Hospital inpatient > Summary Operations
103290	CAT-SIN	64369/436(64805)	0.0266915	-0.067729	0.120608	0.578554	LOGISTIC-BINARY	Other vegetarian alternative intake	100089	Online follow-up	100090	Diet by 24-hour recall	100111	Vegetarian alternatives yesterday	100111	Online follow-up > Diet by 24-hour recall > Vegetarian alternatives yesterday
41229#5HY	CAT-MUL	460061/2762(462823)	-0.0106287	-0.0481761	0.026848	0.578667	LOGISTIC-BINARY	PCT responsible for patient data: HOUNSLOW PCT	100091	Health-related outcomes	2000	Hospital inpatient	2001	Summary Administration	2001	Health-related outcomes > Hospital inpatient > Summary Administration
41272#G743	CAT-MUL	462077/746(462823)	-0.020368	-0.092455	0.0514483	0.579024	LOGISTIC-BINARY	Operative procedures - OPCS4: G74.3 Creation of defunctioning ileostomy	100091	Health-related outcomes	2000	Hospital inpatient	2005	Summary Operations	2005	Health-related outcomes > Hospital inpatient > Summary Operations
41272#B331	CAT-MUL	462227/596(462823)	-0.0227869	-0.10348	0.0575652	0.579166	LOGISTIC-BINARY	Operative procedures - OPCS4: B33.1 Drainage of lesion of breast	100091	Health-related outcomes	2000	Hospital inpatient	2005	Summary Operations	2005	Health-related outcomes > Hospital inpatient > Summary Operations
41200#K632	CAT-MUL	462460/363(462823)	0.029105	-0.0740579	0.131689	0.579257	LOGISTIC-BINARY	Operative procedures - main OPCS4: K63.2 Angiocardiography of right side of heart NEC	100091	Health-related outcomes	2000	Hospital inpatient	2005	Summary Operations	2005	Health-related outcomes > Hospital inpatient > Summary Operations
6151#7	CAT-MUL	436101/24053(460154)	0.00367271	-0.0093192	0.0166563	0.57939	LOGISTIC-BINARY	Fractured bone site(s): Other bones	100000	UK Biobank Assessment Centre	100025	Touchscreen	100036	Health and medical history	100044	UK Biobank Assessment Centre > Touchscreen > Health and medical history > Medical conditions
41272#A701	CAT-MUL	462592/231(462823)	0.0364004	-0.0929102	0.164755	0.579802	LOGISTIC-BINARY	Operative procedures - OPCS4: A70.1 Implantation of neurostimulator into peripheral nerve	100091	Health-related outcomes	2000	Hospital inpatient	2005	Summary Operations	2005	Health-related outcomes > Hospital inpatient > Summary Operations
41253#6	CAT-MUL	183252/279571(462823)	-0.0016881	-0.0076638	0.00428797	0.579816	LOGISTIC-BINARY	Inpatient record format: English HES Data	100091	Health-related outcomes	2000	Hospital inpatient	2001	Summary Administration	2001	Health-related outcomes > Hospital inpatient > Summary Administration
20162	CONTINUOUS	143129	-0.0014098	-0.0064051	0.00358551	0.580162	LINEAR	Pack years adult smoking as proportion of life span exposed to smoking	100000	UK Biobank Assessment Centre	100025	Touchscreen	100050	Lifestyle and environment	100058	UK Biobank Assessment Centre > Touchscreen > Lifestyle and environment > Smoking
101980	CAT-SIN	64888	-0.0108298	-0.0492345	0.0275749	0.58047	ORDERED-LOGISTIC	Single crust pastry intake	100089	Online follow-up	100090	Diet by 24-hour recall	100109	Soup/snacks/pastries yesterday	100109	Online follow-up > Diet by 24-hour recall > Soup/snacks/pastries yesterday
41210#S571	CAT-MUL	459266/3557(462823)	-0.0093092	-0.042372	0.0236958	0.580725	LOGISTIC-BINARY	Operative procedures - secondary OPCS4: S57.1 Debridement of skin NEC	100091	Health-related outcomes	2000	Hospital inpatient	2005	Summary Operations	2005	Health-related outcomes > Hospital inpatient > Summary Operations
41272#W918	CAT-MUL	462485/338(462823)	-0.0301586	-0.137469	0.0765633	0.580758	LOGISTIC-BINARY	Operative procedures - OPCS4: W91.8 Other specified other manipulation of joint	100091	Health-related outcomes	2000	Hospital inpatient	2005	Summary Operations	2005	Health-related outcomes > Hospital inpatient > Summary Operations
132584	DATE	462531/292(462823)	-0.0323949	-0.147697	0.0822239	0.580799	LOGISTIC-BINARY	Date Q87 first reported (other specified congenital malformation syndromes affecting multiple systems)	2417	Health-related outcomes	First occurrences	First occurrences	2417	Health-related outcomes > First occurrences > Congenital disruptions and chromosomal abnormalities
20003#1140861138	CAT-MUL	462330/416(462746)	-0.0271682	-0.123846	0.069027	0.580878	LOGISTIC-BINARY	Treatment/medication code: adizem-60 m/r tablet	100000	UK Biobank Assessment Centre	100071	Verbal interview	100075	Medications	100075	UK Biobank Assessment Centre > Verbal interview > Medications
131308	DATE	452218/10605(462823)	-0.0054346	-0.0247443	0.013856	0.581024	LOGISTIC-BINARY	Date I26 first reported (pulmonary embolism)	2409	Health-related outcomes	First occurrences	First occurrences	2409	Health-related outcomes > First occurrences > Circulatory system disorders
41272#T526	CAT-MUL	462515/308(462823)	-0.031527	-0.143901	0.0802056	0.58138	LOGISTIC-BINARY	Operative procedures - OPCS4: T52.6 Revision of digital fasciectomy	100091	Health-related outcomes	2000	Hospital inpatient	2005	Summary Operations	2005	Health-related outcomes > Hospital inpatient > Summary Operations
41229#5J6	CAT-MUL	460583/2240(462823)	-0.0117033	-0.0534105	0.0299137	0.581931	LOGISTIC-BINARY	PCT responsible for patient data: CALDERDALE PCT	100091	Health-related outcomes	2000	Hospital inpatient	2001	Summary Administration	2001	Health-related outcomes > Hospital inpatient > Summary Administration
20109#6	CAT-MUL	64562/366(64928)	0.0288561	-0.0741814	0.131299	0.582021	LOGISTIC-BINARY	Ingredients in homemade soup: Other ingredients	100089	Online follow-up	100090	Diet by 24-hour recall	100109	Soup/snacks/pastries yesterday	100109	Online follow-up > Diet by 24-hour recall > Soup/snacks/pastries yesterday
41272#W818	CAT-MUL	462493/330(462823)	-0.0303915	-0.138899	0.0775073	0.582026	LOGISTIC-BINARY	Operative procedures - OPCS4: W81.8 Other specified other open operations on joint	100091	Health-related outcomes	2000	Hospital inpatient	2005	Summary Operations	2005	Health-related outcomes > Hospital inpatient > Summary Operations
41210#Z273	CAT-MUL	459959/2864(462823)	-0.010315	-0.0471101	0.0264075	0.582331	LOGISTIC-BINARY	Operative procedures - secondary OPCS4: Z27.3 Pylorus	100091	Health-related outcomes	2000	Hospital inpatient	2005	Summary Operations	2005	Health-related outcomes > Hospital inpatient > Summary Operations
41272#Z273	CAT-MUL	459959/2864(462823)	-0.010315	-0.0471101	0.0264075	0.582331	LOGISTIC-BINARY	Operative procedures - OPCS4: Z27.3 Pylorus	100091	Health-related outcomes	2000	Hospital inpatient	2005	Summary Operations	2005	Health-related outcomes > Hospital inpatient > Summary Operations
20003#1140871188	CAT-MUL	462417/329(462746)	0.0302553	-0.0779183	0.137768	0.582459	LOGISTIC-BINARY	Treatment/medication code: etodolac	100000	UK Biobank Assessment Centre	100071	Verbal interview	100075	Medications	100075	UK Biobank Assessment Centre > Verbal interview > Medications
6183	INTEGER	1655	-0.0257489	-0.117527	0.0660287	0.582468	ORDERED-LOGISTIC	Number of cigarettes previously smoked daily (current cigar/pipe smokers)	100000	UK Biobank Assessment Centre	100025	Touchscreen	100050	Lifestyle and environment	100058	UK Biobank Assessment Centre > Touchscreen > Lifestyle and environment > Smoking
41200#W901	CAT-MUL	459502/3321(462823)	-0.0095772	-0.0437683	0.0245513	0.582664	LOGISTIC-BINARY	Operative procedures - main OPCS4: W90.1 Aspiration of joint	100091	Health-related outcomes	2000	Hospital inpatient	2005	Summary Operations	2005	Health-related outcomes > Hospital inpatient > Summary Operations
41256#913	CAT-MUL	462540/283(462823)	-0.0324846	-0.148743	0.0829938	0.582721	LOGISTIC-BINARY	Operative procedures - main OPCS3: 913 Excision of other skin growth, not elsewhere classified	100091	Health-related outcomes	2000	Hospital inpatient	2005	Summary Operations	2005	Health-related outcomes > Hospital inpatient > Summary Operations
20084#476	CAT-MUL	63451/1477(64928)	0.0144753	-0.0372634	0.066067	0.582918	LOGISTIC-BINARY	Vitamin and/or mineral supplement use: Vitamin B6	100089	Online follow-up	100090	Diet by 24-hour recall	100112	Vitamin/mineral supplements yesterday	100112	Online follow-up > Diet by 24-hour recall > Vitamin/mineral supplements yesterday
41210#W562	CAT-MUL	462487/336(462823)	-0.0301046	-0.137864	0.0770755	0.583038	LOGISTIC-BINARY	Operative procedures - secondary OPCS4: W56.2 Primary interposition arthroplasty of joint NEC	100091	Health-related outcomes	2000	Hospital inpatient	2005	Summary Operations	2005	Health-related outcomes > Hospital inpatient > Summary Operations
41210#L913	CAT-MUL	461953/870(462823)	0.0186253	-0.048023	0.0850322	0.583215	LOGISTIC-BINARY	Operative procedures - secondary OPCS4: L91.3 Attention to central venous catheter NEC	100091	Health-related outcomes	2000	Hospital inpatient	2005	Summary Operations	2005	Health-related outcomes > Hospital inpatient > Summary Operations
41272#W801	CAT-MUL	462229/594(462823)	0.0224914	-0.058121	0.102746	0.583643	LOGISTIC-BINARY	Operative procedures - OPCS4: W80.1 Open debridement and irrigation of joint	100091	Health-related outcomes	2000	Hospital inpatient	2005	Summary Operations	2005	Health-related outcomes > Hospital inpatient > Summary Operations
90029	CONTINUOUS	98437	-0.0017512	-0.008018	0.00451567	0.583908	LINEAR	Average acceleration 02:00 - 02:59	100088	Additional exposures	1008	Physical activity measurement	1009	Acceleration averages	1009	Additional exposures > Physical activity measurement > Acceleration averages
41272#W032	CAT-MUL	462561/262(462823)	-0.0339133	-0.155813	0.0872455	0.584488	LOGISTIC-BINARY	Operative procedures - OPCS4: W03.2 Osteotomy of multiple metatarsals	100091	Health-related outcomes	2000	Hospital inpatient	2005	Summary Operations	2005	Health-related outcomes > Hospital inpatient > Summary Operations
20004#1490	CAT-MUL	458530/4216(462746)	0.00850643	-0.0220077	0.0389715	0.584494	LOGISTIC-BINARY	Operation code: male circumcision	100000	UK Biobank Assessment Centre	100071	Verbal interview	100076	Operations	100076	UK Biobank Assessment Centre > Verbal interview > Operations
42005	CAT-SIN	5894/620(6514)	-0.0233815	-0.107389	0.0602711	0.584564	LOGISTIC-BINARY	Source of NSTEMI report	100091	Health-related outcomes	42	Algorithmically-defined outcomes	44	Myocardial infarction outcomes	44	Health-related outcomes > Algorithmically-defined outcomes > Myocardial infarction outcomes
41272#W196	CAT-MUL	462457/366(462823)	0.0284791	-0.0739372	0.13029	0.584679	LOGISTIC-BINARY	Operative procedures - OPCS4: W19.6 Primary open reduction of fragment of bone and fixation using wire system	100091	Health-related outcomes	2000	Hospital inpatient	2005	Summary Operations	2005	Health-related outcomes > Hospital inpatient > Summary Operations
41273#3811	CAT-MUL	462555/268(462823)	0.0330256	-0.0858757	0.151094	0.584897	LOGISTIC-BINARY	Operative procedures - OPCS3: 381.1 Partial mastectomy : excision of lesion	100091	Health-related outcomes	2000	Hospital inpatient	2005	Summary Operations	2005	Health-related outcomes > Hospital inpatient > Summary Operations
41272#A604	CAT-MUL	462507/316(462823)	0.030708	-0.0797982	0.14055	0.584915	LOGISTIC-BINARY	Operative procedures - OPCS4: A60.4 Radiofrequency controlled thermal destruction of peripheral nerve	100091	Health-related outcomes	2000	Hospital inpatient	2005	Summary Operations	2005	Health-related outcomes > Hospital inpatient > Summary Operations
20087#167	CAT-MUL	62560/2368(64928)	-0.0114586	-0.0526306	0.0296241	0.585017	LOGISTIC-BINARY	Types of spread used on bread/crackers: Normal fat olive spread on bread/crackers	100089	Online follow-up	100090	Diet by 24-hour recall	100101	Bread/pasta/rice yesterday	100101	Online follow-up > Diet by 24-hour recall > Bread/pasta/rice yesterday
130746	DATE	462440/383(462823)	0.0278323	-0.0723626	0.127451	0.585099	LOGISTIC-BINARY	Date E34 first reported (other endocrine disorders)	2404	Health-related outcomes	First occurrences	First occurrences	2404	Health-related outcomes > First occurrences > Endocrine, nutritional and metabolic diseases
22617#3539	CAT-MUL	111272/2407(113679)	-0.0112746	-0.0518074	0.0291707	0.585225	LOGISTIC-BINARY	Job code - historical: Business and related associate professionals n.e.c.	100089	Online follow-up	123	Work environment	130	Employment history	130	Online follow-up > Work environment > Employment history
41272#S352	CAT-MUL	462034/789(462823)	0.0194211	-0.0504574	0.0890284	0.585227	LOGISTIC-BINARY	Operative procedures - OPCS4: S35.2 Meshed split autograft of skin NEC	100091	Health-related outcomes	2000	Hospital inpatient	2005	Summary Operations	2005	Health-related outcomes > Hospital inpatient > Summary Operations
23002	INTEGER	8892	0.00579076	-0.0150076	0.0265891	0.585235	LINEAR	gE / gI antigen for Varicella Zoster Virus	100078	Biological samples	100079	Assay results	100080	Blood assays	1307	Biological samples > Assay results > Blood assays > Infectious Diseases > Infectious Disease Antigens
22127	CAT-SIN	101333/14757(116090)	-0.0048332	-0.0221981	0.0125187	0.585246	LOGISTIC-BINARY	Doctor diagnosed asthma	100089	Online follow-up	123	Work environment	132	Medical information	132	Online follow-up > Work environment > Medical information
132562	DATE	462067/756(462823)	0.0198462	-0.0516139	0.0910233	0.585493	LOGISTIC-BINARY	Date Q76 first reported (congenital malformations of spine and bony thorax)	2417	Health-related outcomes	First occurrences	First occurrences	2417	Health-related outcomes > First occurrences > Congenital disruptions and chromosomal abnormalities
20003#1141168752	CAT-MUL	462338/408(462746)	-0.0270393	-0.124465	0.0698899	0.585541	LOGISTIC-BINARY	Treatment/medication code: peptac liquid	100000	UK Biobank Assessment Centre	100071	Verbal interview	100075	Medications	100075	UK Biobank Assessment Centre > Verbal interview > Medications
41210#Y273	CAT-MUL	462295/528(462823)	-0.0237973	-0.109534	0.0615595	0.585634	LOGISTIC-BINARY	Operative procedures - secondary OPCS4: Y27.3 Xenograft to organ NOC	100091	Health-related outcomes	2000	Hospital inpatient	2005	Summary Operations	2005	Health-related outcomes > Hospital inpatient > Summary Operations
41272#Y273	CAT-MUL	462295/528(462823)	-0.0237973	-0.109534	0.0615595	0.585634	LOGISTIC-BINARY	Operative procedures - OPCS4: Y27.3 Xenograft to organ NOC	100091	Health-related outcomes	2000	Hospital inpatient	2005	Summary Operations	2005	Health-related outcomes > Hospital inpatient > Summary Operations
41210#Z841	CAT-MUL	460277/2546(462823)	-0.0108591	-0.0499483	0.0281505	0.585726	LOGISTIC-BINARY	Operative procedures - secondary OPCS4: Z84.1 Sacroiliac joint	100091	Health-related outcomes	2000	Hospital inpatient	2005	Summary Operations	2005	Health-related outcomes > Hospital inpatient > Summary Operations
41272#Z841	CAT-MUL	460277/2546(462823)	-0.0108591	-0.0499483	0.0281505	0.585726	LOGISTIC-BINARY	Operative procedures - OPCS4: Z84.1 Sacroiliac joint	100091	Health-related outcomes	2000	Hospital inpatient	2005	Summary Operations	2005	Health-related outcomes > Hospital inpatient > Summary Operations
41210#X652	CAT-MUL	462487/336(462823)	-0.0298399	-0.13752	0.0772492	0.586058	LOGISTIC-BINARY	Operative procedures - secondary OPCS4: X65.2 Delivery of a fraction of intracavitary radiotherapy	100091	Health-related outcomes	2000	Hospital inpatient	2005	Summary Operations	2005	Health-related outcomes > Hospital inpatient > Summary Operations
41272#D061	CAT-MUL	462258/565(462823)	0.0228748	-0.059666	0.105024	0.586142	LOGISTIC-BINARY	Operative procedures - OPCS4: D06.1 Biopsy of lesion of external ear	100091	Health-related outcomes	2000	Hospital inpatient	2005	Summary Operations	2005	Health-related outcomes > Hospital inpatient > Summary Operations
41272#W461	CAT-MUL	461816/1007(462823)	-0.01721	-0.0792832	0.0446644	0.586259	LOGISTIC-BINARY	Operative procedures - OPCS4: W46.1 Primary prosthetic replacement of head of femur using cement	100091	Health-related outcomes	2000	Hospital inpatient	2005	Summary Operations	2005	Health-related outcomes > Hospital inpatient > Summary Operations
41272#M433	CAT-MUL	462499/324(462823)	-0.030285	-0.139676	0.0784776	0.586369	LOGISTIC-BINARY	Operative procedures - OPCS4: M43.3 Endoscopic overdistension of bladder NEC	100091	Health-related outcomes	2000	Hospital inpatient	2005	Summary Operations	2005	Health-related outcomes > Hospital inpatient > Summary Operations
22601#61213416	CAT-MUL	113265/414(113679)	0.0268127	-0.0700511	0.123104	0.586372	LOGISTIC-BINARY	Job coding: nursery nurse/assistant/supervisor, cr`eche assistant	100089	Online follow-up	123	Work environment	130	Employment history	130	Online follow-up > Work environment > Employment history
22617#6121	CAT-MUL	113265/414(113679)	0.0268127	-0.0700511	0.123104	0.586372	LOGISTIC-BINARY	Job code - historical: Nursery nurses	100089	Online follow-up	123	Work environment	130	Employment history	130	Online follow-up > Work environment > Employment history
41200#V339	CAT-MUL	462613/210(462823)	0.0374171	-0.0979322	0.171687	0.586517	LOGISTIC-BINARY	Operative procedures - main OPCS4: V33.9 Unspecified primary excision of lumbar intervertebral disc	100091	Health-related outcomes	2000	Hospital inpatient	2005	Summary Operations	2005	Health-related outcomes > Hospital inpatient > Summary Operations
41200#J132	CAT-MUL	459910/2913(462823)	0.0100964	-0.0263636	0.0464846	0.58694	LOGISTIC-BINARY	Operative procedures - main OPCS4: J13.2 Percutaneous biopsy of lesion of liver NEC	100091	Health-related outcomes	2000	Hospital inpatient	2005	Summary Operations	2005	Health-related outcomes > Hospital inpatient > Summary Operations
131428	DATE	440467/22356(462823)	0.00373191	-0.0097382	0.0171932	0.586999	LOGISTIC-BINARY	Date J02 first reported (acute pharyngitis)	2410	Health-related outcomes	First occurrences	First occurrences	2410	Health-related outcomes > First occurrences > Respiratory system disorders
20003#1141150944	CAT-MUL	460432/2314(462746)	-0.0113363	-0.052288	0.0295265	0.587032	LOGISTIC-BINARY	Treatment/medication code: nasonex 0.05% aqueous nasal spray	100000	UK Biobank Assessment Centre	100071	Verbal interview	100075	Medications	100075	UK Biobank Assessment Centre > Verbal interview > Medications
131872	DATE	422391/40432(462823)	-0.0028532	-0.0131548	0.00744373	0.587139	LOGISTIC-BINARY	Date M17 first reported (gonarthrosis [arthrosis of knee])	2413	Health-related outcomes	First occurrences	First occurrences	2413	Health-related outcomes > First occurrences > Musculoskeletal system and connective tissue disorders
41272#C142	CAT-MUL	462559/264(462823)	0.0332973	-0.087399	0.153169	0.587491	LOGISTIC-BINARY	Operative procedures - OPCS4: C14.2 Graft of skin to eyelid	100091	Health-related outcomes	2000	Hospital inpatient	2005	Summary Operations	2005	Health-related outcomes > Hospital inpatient > Summary Operations
41210#Z581	CAT-MUL	461425/1398(462823)	0.0145149	-0.0380451	0.0669208	0.587791	LOGISTIC-BINARY	Operative procedures - secondary OPCS4: Z58.1 Triceps surae	100091	Health-related outcomes	2000	Hospital inpatient	2005	Summary Operations	2005	Health-related outcomes > Hospital inpatient > Summary Operations
41272#Z581	CAT-MUL	461425/1398(462823)	0.0145149	-0.0380451	0.0669208	0.587791	LOGISTIC-BINARY	Operative procedures - OPCS4: Z58.1 Triceps surae	100091	Health-related outcomes	2000	Hospital inpatient	2005	Summary Operations	2005	Health-related outcomes > Hospital inpatient > Summary Operations
41210#E426	CAT-MUL	462583/240(462823)	-0.0350993	-0.162402	0.0913897	0.587805	LOGISTIC-BINARY	Operative procedures - secondary OPCS4: E42.6 Replacement of tracheostomy tube	100091	Health-related outcomes	2000	Hospital inpatient	2005	Summary Operations	2005	Health-related outcomes > Hospital inpatient > Summary Operations
40006#C184	CAT-MUL	462439/384(462823)	-0.0277325	-0.128282	0.0723014	0.587885	LOGISTIC-BINARY	Type of cancer: ICD10: C18.4 Transverse colon	100091	Health-related outcomes	100092	Cancer register	100092	Cancer register	100092	Health-related outcomes > Cancer register
20004#1481	CAT-MUL	459289/3457(462746)	0.00924362	-0.0242345	0.0426603	0.588056	LOGISTIC-BINARY	Operation code: maxillo-facial surgery	100000	UK Biobank Assessment Centre	100071	Verbal interview	100076	Operations	100076	UK Biobank Assessment Centre > Verbal interview > Operations
40011#8077	CAT-MUL	460566/2257(462823)	0.0114626	-0.0300623	0.052892	0.588056	LOGISTIC-BINARY	Histology of cancer tumour: Squamous intraepithelial neoplasia, grade III	100091	Health-related outcomes	100092	Cancer register	100092	Cancer register	100092	Health-related outcomes > Cancer register
2247	CAT-SIN	328137/115615(443752)	0.00188525	-0.0049397	0.00870911	0.588203	LOGISTIC-BINARY	Hearing difficulty/problems	100000	UK Biobank Assessment Centre	100025	Touchscreen	100036	Health and medical history	100043	UK Biobank Assessment Centre > Touchscreen > Health and medical history > Hearing
22601#23173422	CAT-MUL	111904/1775(113679)	0.0129638	-0.0340367	0.059841	0.588295	LOGISTIC-BINARY	Job coding: registrar or senior administrator of educational establishment, bursar, registrar, university administrator	100089	Online follow-up	123	Work environment	130	Employment history	130	Online follow-up > Work environment > Employment history
22617#2317	CAT-MUL	111904/1775(113679)	0.0129638	-0.0340367	0.059841	0.588295	LOGISTIC-BINARY	Job code - historical: Registrars and senior administrators of educational establishments	100089	Online follow-up	123	Work environment	130	Employment history	130	Online follow-up > Work environment > Employment history
131004	DATE	462495/328(462823)	0.0298009	-0.0784572	0.137391	0.588414	LOGISTIC-BINARY	Date G06 first reported (intracranial and intraspinal abscess and granuloma)	2406	Health-related outcomes	First occurrences	First occurrences	2406	Health-related outcomes > First occurrences > Nervous system disorders
4196	INTEGER	151409	0.00135087	-0.0035424	0.00624409	0.588447	LINEAR	Pulse wave peak to peak time	100000	UK Biobank Assessment Centre	100006	Physical measures	100007	Arterial stiffness	100007	UK Biobank Assessment Centre > Physical measures > Arterial stiffness
20003#1140874744	CAT-MUL	458906/3840(462746)	-0.0087845	-0.0406697	0.023048	0.588906	LOGISTIC-BINARY	Treatment/medication code: gliclazide	100000	UK Biobank Assessment Centre	100071	Verbal interview	100075	Medications	100075	UK Biobank Assessment Centre > Verbal interview > Medications
131638	DATE	430532/32291(462823)	0.0031355	-0.0082446	0.0145097	0.589065	LOGISTIC-BINARY	Date K58 first reported (irritable bowel syndrome)	2411	Health-related outcomes	First occurrences	First occurrences	2411	Health-related outcomes > First occurrences > Digestive system disorders
22157	INTEGER	617	0.0230369	-0.060747	0.106821	0.589404	LINEAR	Age tuberculosis diagnosed by doctor	100089	Online follow-up	123	Work environment	132	Medical information	132	Online follow-up > Work environment > Medical information
6153#1	CAT-MUL	218058/31544(249602)	0.00336718	-0.0088714	0.0156007	0.589627	LOGISTIC-BINARY	Medication for cholesterol, blood pressure, diabetes, or take exogenous hormones: Cholesterol lowering medication	100000	UK Biobank Assessment Centre	100025	Touchscreen	100036	Health and medical history	100045	UK Biobank Assessment Centre > Touchscreen > Health and medical history > Medication
41272#L882	CAT-MUL	461181/1642(462823)	-0.0133473	-0.0619195	0.0351005	0.589693	LOGISTIC-BINARY	Operative procedures - OPCS4: L88.2 Radiofrequency ablation of varicose vein of leg	100091	Health-related outcomes	2000	Hospital inpatient	2005	Summary Operations	2005	Health-related outcomes > Hospital inpatient > Summary Operations
20455	INTEGER	33277	-0.0029135	-0.0135035	0.00767662	0.589732	LINEAR	Age when last took cannabis	100089	Online follow-up	136	Mental health	143	Cannabis use	143	Online follow-up > Mental health > Cannabis use
20003#1205	CAT-MUL	462227/519(462746)	-0.0237752	-0.110402	0.0624738	0.58985	LOGISTIC-BINARY	Treatment/medication code: saw palmetto product	100000	UK Biobank Assessment Centre	100071	Verbal interview	100075	Medications	100075	UK Biobank Assessment Centre > Verbal interview > Medications
22601#21293047	CAT-MUL	112882/797(113679)	0.019194	-0.0507293	0.0888464	0.589858	LOGISTIC-BINARY	Job coding: other engineering professional	100089	Online follow-up	123	Work environment	130	Employment history	130	Online follow-up > Work environment > Employment history
20004#1467	CAT-MUL	460836/1910(462746)	0.0123503	-0.0326146	0.0572034	0.589888	LOGISTIC-BINARY	Operation code: brain surgery	100000	UK Biobank Assessment Centre	100071	Verbal interview	100076	Operations	100076	UK Biobank Assessment Centre > Verbal interview > Operations
41245#1090	CAT-MUL	460518/289(460807)	0.0316375	-0.0837952	0.14631	0.58997	LOGISTIC-BINARY	Main speciality of consultant (recoded): Chemical pathology	100091	Health-related outcomes	2000	Hospital inpatient	2001	Summary Administration	2001	Health-related outcomes > Hospital inpatient > Summary Administration
132066	DATE	461267/1556(462823)	-0.0137104	-0.0636497	0.036099	0.590041	LOGISTIC-BINARY	Date N36 first reported (other disorders of urethra)	2414	Health-related outcomes	First occurrences	First occurrences	2414	Health-related outcomes > First occurrences > Genitourinary system disorders
41200#X375	CAT-MUL	461771/1052(462823)	-0.0166607	-0.0773776	0.0438643	0.590133	LOGISTIC-BINARY	Operative procedures - main OPCS4: X37.5 Intramuscular injection for local action	100091	Health-related outcomes	2000	Hospital inpatient	2005	Summary Operations	2005	Health-related outcomes > Hospital inpatient > Summary Operations
22601#31193034	CAT-MUL	111934/1745(113679)	0.0129797	-0.0343342	0.0601684	0.59031	LOGISTIC-BINARY	Job coding: other science technician, materials technician, technical assistant, technical officer	100089	Online follow-up	123	Work environment	130	Employment history	130	Online follow-up > Work environment > Employment history
41272#S142	CAT-MUL	462382/441(462823)	0.025605	-0.0678548	0.118572	0.590346	LOGISTIC-BINARY	Operative procedures - OPCS4: S14.2 Shave biopsy of lesion of skin NEC	100091	Health-related outcomes	2000	Hospital inpatient	2005	Summary Operations	2005	Health-related outcomes > Hospital inpatient > Summary Operations
20003#1140874896	CAT-MUL	461922/824(462746)	0.0187264	-0.0495913	0.086778	0.590395	LOGISTIC-BINARY	Treatment/medication code: hydrocortisone	100000	UK Biobank Assessment Centre	100071	Verbal interview	100075	Medications	100075	UK Biobank Assessment Centre > Verbal interview > Medications
20004#1442	CAT-MUL	462326/420(462746)	-0.0263118	-0.122364	0.0692557	0.590438	LOGISTIC-BINARY	Operation code: amputation of toe	100000	UK Biobank Assessment Centre	100071	Verbal interview	100076	Operations	100076	UK Biobank Assessment Centre > Verbal interview > Operations
41210#Z949	CAT-MUL	462299/524(462823)	-0.0235491	-0.109517	0.0620329	0.590542	LOGISTIC-BINARY	Operative procedures - secondary OPCS4: Z94.9 Laterality NEC	100091	Health-related outcomes	2000	Hospital inpatient	2005	Summary Operations	2005	Health-related outcomes > Hospital inpatient > Summary Operations
41272#Z949	CAT-MUL	462299/524(462823)	-0.0235491	-0.109517	0.0620329	0.590542	LOGISTIC-BINARY	Operative procedures - OPCS4: Z94.9 Laterality NEC	100091	Health-related outcomes	2000	Hospital inpatient	2005	Summary Operations	2005	Health-related outcomes > Hospital inpatient > Summary Operations
30354	INTEGER	8477/442929(451406)	-0.0059068	-0.027414	0.0156243	0.590585	LOGISTIC-BINARY	Volume of EDTA2 buffy held by UKB	100078	Biological samples	100084	Sample inventory	100085	Blood sample inventory	100085	Biological samples > Sample inventory > Blood sample inventory
22617#9149	CAT-MUL	112055/1624(113679)	0.0134985	-0.0357555	0.0626205	0.59067	LOGISTIC-BINARY	Job code - historical: Other goods handling and storage occupations n.e.c.	100089	Online follow-up	123	Work environment	130	Employment history	130	Online follow-up > Work environment > Employment history
130696	DATE	427504/35319(462823)	-0.0030278	-0.0140639	0.00800288	0.59067	LOGISTIC-BINARY	Date E03 first reported (other hypothyroidism)	2404	Health-related outcomes	First occurrences	First occurrences	2404	Health-related outcomes > First occurrences > Endocrine, nutritional and metabolic diseases
41272#W811	CAT-MUL	462145/678(462823)	0.020635	-0.0547621	0.0957138	0.590904	LOGISTIC-BINARY	Operative procedures - OPCS4: W81.1 Excision of lesion of joint NEC	100091	Health-related outcomes	2000	Hospital inpatient	2005	Summary Operations	2005	Health-related outcomes > Hospital inpatient > Summary Operations
41210#X701	CAT-MUL	460873/1950(462823)	-0.0122447	-0.0569458	0.0323537	0.59093	LOGISTIC-BINARY	Operative procedures - secondary OPCS4: X70.1 Procurement of drugs for chemotherapy for neoplasm for regimens in Band 1	100091	Health-related outcomes	2000	Hospital inpatient	2005	Summary Operations	2005	Health-related outcomes > Hospital inpatient > Summary Operations
41210#Y891	CAT-MUL	462581/242(462823)	-0.0347395	-0.161815	0.0915443	0.591005	LOGISTIC-BINARY	Operative procedures - secondary OPCS4: Y89.1 High dose rate brachytherapy treatment	100091	Health-related outcomes	2000	Hospital inpatient	2005	Summary Operations	2005	Health-related outcomes > Hospital inpatient > Summary Operations
41272#Y891	CAT-MUL	462581/242(462823)	-0.0347395	-0.161815	0.0915443	0.591005	LOGISTIC-BINARY	Operative procedures - OPCS4: Y89.1 High dose rate brachytherapy treatment	100091	Health-related outcomes	2000	Hospital inpatient	2005	Summary Operations	2005	Health-related outcomes > Hospital inpatient > Summary Operations
41200#E095	CAT-MUL	461600/1223(462823)	-0.015411	-0.0717175	0.0407295	0.591118	LOGISTIC-BINARY	Operative procedures - main OPCS4: E09.5 Biopsy of lesion of external nose	100091	Health-related outcomes	2000	Hospital inpatient	2005	Summary Operations	2005	Health-related outcomes > Hospital inpatient > Summary Operations
41272#V254	CAT-MUL	461456/1367(462823)	0.0145598	-0.0386408	0.0676092	0.591167	LOGISTIC-BINARY	Operative procedures - OPCS4: V25.4 Primary posterior laminectomy decompression of lumbar spine	100091	Health-related outcomes	2000	Hospital inpatient	2005	Summary Operations	2005	Health-related outcomes > Hospital inpatient > Summary Operations
40006#C857	CAT-MUL	462595/228(462823)	-0.0356978	-0.16635	0.0941101	0.591169	LOGISTIC-BINARY	Type of cancer: ICD10: C85.7 Other specified types of non-Hodgkin's lymphoma	100091	Health-related outcomes	100092	Cancer register	100092	Cancer register	100092	Health-related outcomes > Cancer register
41210#X332	CAT-MUL	461835/988(462823)	-0.0171192	-0.079692	0.0452437	0.591196	LOGISTIC-BINARY	Operative procedures - secondary OPCS4: X33.2 Intravenous blood transfusion of packed cells	100091	Health-related outcomes	2000	Hospital inpatient	2005	Summary Operations	2005	Health-related outcomes > Hospital inpatient > Summary Operations
22601#72123325	CAT-MUL	113064/615(113679)	-0.021754	-0.101316	0.0574632	0.591239	LOGISTIC-BINARY	Job coding: customer care adviser/officer/assistant, store guide, customer relations officer/representative	100089	Online follow-up	123	Work environment	130	Employment history	130	Online follow-up > Work environment > Employment history
41200#K668	CAT-MUL	462184/639(462823)	-0.0212939	-0.0991669	0.0562567	0.591257	LOGISTIC-BINARY	Operative procedures - main OPCS4: K66.8 Other specified other operations on heart	100091	Health-related outcomes	2000	Hospital inpatient	2005	Summary Operations	2005	Health-related outcomes > Hospital inpatient > Summary Operations
5324-0	CAT-SIN	5314/7436	-999	-999	-999	0.591294	MULTINOMIAL-LOGISTIC	Ever had cataract surgery	100000	UK Biobank Assessment Centre	100006	Physical measures	100013	Eye measures	100099	UK Biobank Assessment Centre > Physical measures > Eye measures > Eye surgery/complications
20004#1531	CAT-MUL	461079/1667(462746)	-0.0131911	-0.0614081	0.0349029	0.591347	LOGISTIC-BINARY	Operation code: discectomy	100000	UK Biobank Assessment Centre	100071	Verbal interview	100076	Operations	100076	UK Biobank Assessment Centre > Verbal interview > Operations
130816	DATE	462321/502(462823)	0.0239399	-0.0637085	0.111165	0.591549	LOGISTIC-BINARY	Date E79 first reported (disorders of purine and pyrimidine metabolism)	2404	Health-related outcomes	First occurrences	First occurrences	2404	Health-related outcomes > First occurrences > Endocrine, nutritional and metabolic diseases
2395-1	CAT-SIN	67137/209955	-999	-999	-999	0.591593	MULTINOMIAL-LOGISTIC	Hair/balding pattern	100000	UK Biobank Assessment Centre	100025	Touchscreen	100068	Sex-specific factors	100070	UK Biobank Assessment Centre > Touchscreen > Sex-specific factors > Male-specific factors
41272#B275	CAT-MUL	462556/267(462823)	0.0327194	-0.0872975	0.151899	0.591872	LOGISTIC-BINARY	Operative procedures - OPCS4: B27.5 Subcutaneous mastectomy	100091	Health-related outcomes	2000	Hospital inpatient	2005	Summary Operations	2005	Health-related outcomes > Hospital inpatient > Summary Operations
101350	CAT-SIN	64848	-0.0091685	-0.0427102	0.0243732	0.592126	ORDERED-LOGISTIC	Number of baguettes with butter/margarine	100089	Online follow-up	100090	Diet by 24-hour recall	100101	Bread/pasta/rice yesterday	100101	Online follow-up > Diet by 24-hour recall > Bread/pasta/rice yesterday
41210#C798	CAT-MUL	462578/245(462823)	0.0341325	-0.0911993	0.15857	0.592242	LOGISTIC-BINARY	Operative procedures - secondary OPCS4: C79.8 Other specified operations on vitreous body	100091	Health-related outcomes	2000	Hospital inpatient	2005	Summary Operations	2005	Health-related outcomes > Hospital inpatient > Summary Operations
22601#11853100	CAT-MUL	113256/423(113679)	-0.0261826	-0.122246	0.0693755	0.592264	LOGISTIC-BINARY	Job coding: residential manager, day care manager, nursing home manager, retirement home manager, convalescent home manager	100089	Online follow-up	123	Work environment	130	Employment history	130	Online follow-up > Work environment > Employment history
41200#D152	CAT-MUL	462617/206(462823)	0.0371981	-0.0995025	0.172786	0.592369	LOGISTIC-BINARY	Operative procedures - main OPCS4: D15.2 Suction clearance of middle ear	100091	Health-related outcomes	2000	Hospital inpatient	2005	Summary Operations	2005	Health-related outcomes > Hospital inpatient > Summary Operations
132192	DATE	462071/752(462823)	0.0196195	-0.0523589	0.0913097	0.592451	LOGISTIC-BINARY	Date O16 first reported (unspecified maternal hypertension)	2415	Health-related outcomes	First occurrences	First occurrences	2415	Health-related outcomes > First occurrences > Pregnancy, childbirth and the puerperium
104450	CAT-SIN	64840	0.00431241	-0.0114882	0.020113	0.592696	ORDERED-LOGISTIC	Apple intake		100089	Online follow-up	100090	Diet by 24-hour recall	100103	Fruit/vegetables yesterday	100103	Online follow-up > Diet by 24-hour recall > Fruit/vegetables yesterday
22664	INTEGER	54091	-0.0020874	-0.0097368	0.00556198	0.59275	LINEAR	Year gap ended	100089	Online follow-up	123	Work environment	130	Employment history	130	Online follow-up > Work environment > Employment history
22128	CAT-SIN	115738/352(116090)	-0.0287389	-0.134378	0.0762992	0.592878	LOGISTIC-BINARY	Doctor diagnosed emphysema	100089	Online follow-up	123	Work environment	132	Medical information	132	Online follow-up > Work environment > Medical information
21029	CAT-SIN	89052	-0.0033246	-0.0155122	0.00886292	0.592882	ORDERED-LOGISTIC	More frequent bowel movements when abdominal discomfort/pain started	100089	Online follow-up	153	Digestive health	153	Digestive health	153	Online follow-up > Digestive health
20003#1140883664	CAT-MUL	462056/690(462746)	0.0203683	-0.0544561	0.0948815	0.592921	LOGISTIC-BINARY	Treatment/medication code: pizotifen	100000	UK Biobank Assessment Centre	100071	Verbal interview	100075	Medications	100075	UK Biobank Assessment Centre > Verbal interview > Medications
40006#C441	CAT-MUL	461756/1067(462823)	0.0163624	-0.0437305	0.0762529	0.592956	LOGISTIC-BINARY	Type of cancer: ICD10: C44.1 Skin of eyelid, including canthus	100091	Health-related outcomes	100092	Cancer register	100092	Cancer register	100092	Health-related outcomes > Cancer register
41200#S574	CAT-MUL	462621/202(462823)	-0.0376918	-0.176386	0.0999933	0.593016	LOGISTIC-BINARY	Operative procedures - main OPCS4: S57.4 Dressing of skin NEC	100091	Health-related outcomes	2000	Hospital inpatient	2005	Summary Operations	2005	Health-related outcomes > Hospital inpatient > Summary Operations
41246#2390	CAT-MUL	402920/42716(445636)	0.00272486	-0.0072727	0.0127182	0.59313	LOGISTIC-BINARY	Treatment speciality of consultant (recoded): Plastic surgery	100091	Health-related outcomes	2000	Hospital inpatient	2001	Summary Administration	2001	Health-related outcomes > Hospital inpatient > Summary Administration
41210#G199	CAT-MUL	461420/1403(462823)	-0.0142836	-0.0667607	0.0380442	0.593187	LOGISTIC-BINARY	Operative procedures - secondary OPCS4: G19.9 Unspecified diagnostic endoscopic examination of oesophagus using rigid oesophagoscope	100091	Health-related outcomes	2000	Hospital inpatient	2005	Summary Operations	2005	Health-related outcomes > Hospital inpatient > Summary Operations
41272#A577	CAT-MUL	458218/4605(462823)	0.00791292	-0.0211434	0.0369243	0.593216	LOGISTIC-BINARY	Operative procedures - OPCS4: A57.7 Injection of therapeutic substance around spinal nerve root	100091	Health-related outcomes	2000	Hospital inpatient	2005	Summary Operations	2005	Health-related outcomes > Hospital inpatient > Summary Operations
20098#1	CAT-MUL	53183/11745(64928)	-0.0054552	-0.0254845	0.0145589	0.59332	LOGISTIC-BINARY	Thickness of butter/margarine spread on sliced bread: thin	100089	Online follow-up	100090	Diet by 24-hour recall	100101	Bread/pasta/rice yesterday	100101	Online follow-up > Diet by 24-hour recall > Bread/pasta/rice yesterday
20003#1140862776	CAT-MUL	462354/392(462746)	-0.0270159	-0.126546	0.071993	0.5938	LOGISTIC-BINARY	Treatment/medication code: clarityn 10mg tablet	100000	UK Biobank Assessment Centre	100071	Verbal interview	100075	Medications	100075	UK Biobank Assessment Centre > Verbal interview > Medications
6038	INTEGER	68401	0.0018215	-0.004876	0.00851902	0.593998	LINEAR	Number of trend entries	100000	UK Biobank Assessment Centre	100006	Physical measures	100012	ECG during exercise	100012	UK Biobank Assessment Centre > Physical measures > ECG during exercise
132134	DATE	460910/1913(462823)	-0.012262	-0.057414	0.0327807	0.594096	LOGISTIC-BINARY	Date N86 first reported (erosion and ectropion of cervix uteri)	2414	Health-related outcomes	First occurrences	First occurrences	2414	Health-related outcomes > First occurrences > Genitourinary system disorders
41210#C353	CAT-MUL	462566/257(462823)	-0.0333561	-0.156415	0.0889299	0.594133	LOGISTIC-BINARY	Operative procedures - secondary OPCS4: C35.3 Insertion of adjustable suture into muscle of eye	100091	Health-related outcomes	2000	Hospital inpatient	2005	Summary Operations	2005	Health-related outcomes > Hospital inpatient > Summary Operations
20003#1141172918	CAT-MUL	462401/345(462746)	-0.0287463	-0.134769	0.0767125	0.594176	LOGISTIC-BINARY	Treatment/medication code: celluvisc 1% single-use eye drops	100000	UK Biobank Assessment Centre	100071	Verbal interview	100075	Medications	100075	UK Biobank Assessment Centre > Verbal interview > Medications
131240	DATE	462134/689(462823)	-0.0203361	-0.0953215	0.0543519	0.594333	LOGISTIC-BINARY	Date H71 first reported (cholesteatoma of middle ear)	2408	Health-related outcomes	First occurrences	First occurrences	2408	Health-related outcomes > First occurrences > Ear and mastoid process disorders
41200#M274	CAT-MUL	462339/484(462823)	-0.0242852	-0.113879	0.0649047	0.594439	LOGISTIC-BINARY	Operative procedures - main OPCS4: M27.4 Ureteroscopic insertion of ureteric stent	100091	Health-related outcomes	2000	Hospital inpatient	2005	Summary Operations	2005	Health-related outcomes > Hospital inpatient > Summary Operations
41200#K591	CAT-MUL	462531/292(462823)	0.0310281	-0.0836268	0.144904	0.594623	LOGISTIC-BINARY	Operative procedures - main OPCS4: K59.1 Implantation of cardioverter defibrillator using one electrode lead	100091	Health-related outcomes	2000	Hospital inpatient	2005	Summary Operations	2005	Health-related outcomes > Hospital inpatient > Summary Operations
41272#X386	CAT-MUL	462256/567(462823)	0.0223306	-0.0601367	0.104421	0.594797	LOGISTIC-BINARY	Operative procedures - OPCS4: X38.6 Subcutaneous injection for local action NEC	100091	Health-related outcomes	2000	Hospital inpatient	2005	Summary Operations	2005	Health-related outcomes > Hospital inpatient > Summary Operations
22601#42143301	CAT-MUL	113442/237(113679)	0.0345473	-0.0933052	0.161499	0.595151	LOGISTIC-BINARY	Job coding: company secretary, club secretary	100089	Online follow-up	123	Work environment	130	Employment history	130	Online follow-up > Work environment > Employment history
22617#4214	CAT-MUL	113442/237(113679)	0.0345473	-0.0933052	0.161499	0.595151	LOGISTIC-BINARY	Job code - historical: Company secretaries	100089	Online follow-up	123	Work environment	130	Employment history	130	Online follow-up > Work environment > Employment history
20409	CAT-SIN	81910	0.00467876	-0.0125867	0.0219442	0.595323	ORDERED-LOGISTIC	Frequency of feeling guilt or remorse after drinking alcohol in last year	100089	Online follow-up	136	Mental health	142	Alcohol use	142	Online follow-up > Mental health > Alcohol use
41200#T423	CAT-MUL	462130/693(462823)	0.0201643	-0.054405	0.0944185	0.595361	LOGISTIC-BINARY	Operative procedures - main OPCS4: T42.3 Endoscopic division of adhesions of peritoneum	100091	Health-related outcomes	2000	Hospital inpatient	2005	Summary Operations	2005	Health-related outcomes > Hospital inpatient > Summary Operations
41272#W194	CAT-MUL	462536/287(462823)	-0.0313958	-0.147619	0.0841094	0.595407	LOGISTIC-BINARY	Operative procedures - OPCS4: W19.4 Primary open reduction of fracture of small bone and fixation using screw	100091	Health-related outcomes	2000	Hospital inpatient	2005	Summary Operations	2005	Health-related outcomes > Hospital inpatient > Summary Operations
20003#1140871310	CAT-MUL	405030/57716(462746)	0.00238115	-0.0064157	0.0111749	0.59568	LOGISTIC-BINARY	Treatment/medication code: ibuprofen	100000	UK Biobank Assessment Centre	100071	Verbal interview	100075	Medications	100075	UK Biobank Assessment Centre > Verbal interview > Medications
41200#L862	CAT-MUL	461999/824(462823)	-0.0185086	-0.0870021	0.0497363	0.595718	LOGISTIC-BINARY	Operative procedures - main OPCS4: L86.2 Ultrasound guided foam sclerotherapy for varicose vein of leg	100091	Health-related outcomes	2000	Hospital inpatient	2005	Summary Operations	2005	Health-related outcomes > Hospital inpatient > Summary Operations
41200#K594	CAT-MUL	462426/397(462823)	-0.0266421	-0.12547	0.0716771	0.596339	LOGISTIC-BINARY	Operative procedures - main OPCS4: K59.4 Renewal of cardioverter defibrillator	100091	Health-related outcomes	2000	Hospital inpatient	2005	Summary Operations	2005	Health-related outcomes > Hospital inpatient > Summary Operations
41200#P233	CAT-MUL	459949/2874(462823)	0.00993502	-0.026887	0.0466844	0.596568	LOGISTIC-BINARY	Operative procedures - main OPCS4: P23.3 Posterior colporrhaphy NEC	100091	Health-related outcomes	2000	Hospital inpatient	2005	Summary Operations	2005	Health-related outcomes > Hospital inpatient > Summary Operations
41272#M434	CAT-MUL	461956/867(462823)	-0.0179969	-0.0847673	0.0485339	0.59665	LOGISTIC-BINARY	Operative procedures - OPCS4: M43.4 Endoscopic injection of neurolytic substance into nerve of bladder	100091	Health-related outcomes	2000	Hospital inpatient	2005	Summary Operations	2005	Health-related outcomes > Hospital inpatient > Summary Operations
41210#Y033	CAT-MUL	462477/346(462823)	-0.0285518	-0.134606	0.0769406	0.596806	LOGISTIC-BINARY	Operative procedures - secondary OPCS4: Y03.3 Correction of displacement of prosthesis NOC	100091	Health-related outcomes	2000	Hospital inpatient	2005	Summary Operations	2005	Health-related outcomes > Hospital inpatient > Summary Operations
41272#Y033	CAT-MUL	462477/346(462823)	-0.0285518	-0.134606	0.0769406	0.596806	LOGISTIC-BINARY	Operative procedures - OPCS4: Y03.3 Correction of displacement of prosthesis NOC	100091	Health-related outcomes	2000	Hospital inpatient	2005	Summary Operations	2005	Health-related outcomes > Hospital inpatient > Summary Operations
23037	INTEGER	8892	-0.00566	-0.0266373	0.0153172	0.596886	LINEAR	PorB antigen for Chlamydia trachomatis	100078	Biological samples	100079	Assay results	100080	Blood assays	1307	Biological samples > Assay results > Blood assays > Infectious Diseases > Infectious Disease Antigens
41210#Y781	CAT-MUL	462544/279(462823)	0.0315698	-0.0858613	0.14821	0.597072	LOGISTIC-BINARY	Operative procedures - secondary OPCS4: Y78.1 Arteriotomy approach to organ using image guidance with fluoroscopy	100091	Health-related outcomes	2000	Hospital inpatient	2005	Summary Operations	2005	Health-related outcomes > Hospital inpatient > Summary Operations
41272#Y781	CAT-MUL	462544/279(462823)	0.0315698	-0.0858613	0.14821	0.597072	LOGISTIC-BINARY	Operative procedures - OPCS4: Y78.1 Arteriotomy approach to organ using image guidance with fluoroscopy	100091	Health-related outcomes	2000	Hospital inpatient	2005	Summary Operations	2005	Health-related outcomes > Hospital inpatient > Summary Operations
41246#2600	CAT-MUL	434424/9417(443841)	0.00550579	-0.0149196	0.0259096	0.597083	LOGISTIC-BINARY	Treatment speciality of consultant (recoded): Upper gastrointestinal surgery	100091	Health-related outcomes	2000	Hospital inpatient	2001	Summary Administration	2001	Health-related outcomes > Hospital inpatient > Summary Administration
41210#Z786	CAT-MUL	462558/265(462823)	-0.0325854	-0.153777	0.0878695	0.597144	LOGISTIC-BINARY	Operative procedures - secondary OPCS4: Z78.6 Fibula NEC	100091	Health-related outcomes	2000	Hospital inpatient	2005	Summary Operations	2005	Health-related outcomes > Hospital inpatient > Summary Operations
41272#Z786	CAT-MUL	462558/265(462823)	-0.0325854	-0.153777	0.0878695	0.597144	LOGISTIC-BINARY	Operative procedures - OPCS4: Z78.6 Fibula NEC	100091	Health-related outcomes	2000	Hospital inpatient	2005	Summary Operations	2005	Health-related outcomes > Hospital inpatient > Summary Operations
131844	DATE	462566/257(462823)	-0.0330433	-0.156051	0.0891919	0.597442	LOGISTIC-BINARY	Date M02 first reported (reactive arthropathies)	2413	Health-related outcomes	First occurrences	First occurrences	2413	Health-related outcomes > First occurrences > Musculoskeletal system and connective tissue disorders
41272#W846	CAT-MUL	462301/522(462823)	0.0231008	-0.0629025	0.10869	0.597719	LOGISTIC-BINARY	Operative procedures - OPCS4: W84.6 Endoscopic excision of synovial plica	100091	Health-related outcomes	2000	Hospital inpatient	2005	Summary Operations	2005	Health-related outcomes > Hospital inpatient > Summary Operations
41214#2	CAT-MUL	2082/125727(127809)	-0.0116956	-0.0550941	0.0318043	0.597795	LOGISTIC-BINARY	Carer support indicators: No	100091	Health-related outcomes	2000	Hospital inpatient	2004	Summary Psychiatric	2004	Health-related outcomes > Hospital inpatient > Summary Psychiatric
41200#T123	CAT-MUL	461055/1768(462823)	-0.0125905	-0.0594255	0.0341287	0.597824	LOGISTIC-BINARY	Operative procedures - main OPCS4: T12.3 Aspiration of pleural cavity	100091	Health-related outcomes	2000	Hospital inpatient	2005	Summary Operations	2005	Health-related outcomes > Hospital inpatient > Summary Operations
100730	CAT-SIN	64739	-0.0082978	-0.0391275	0.0225318	0.597824	ORDERED-LOGISTIC	Spirits intake		100089	Online follow-up	100090	Diet by 24-hour recall	100100	Alcoholic beverages yesterday	100100	Online follow-up > Diet by 24-hour recall > Alcoholic beverages yesterday
1777	CAT-SIN	444849/10472(455321)	-0.0052178	-0.0246157	0.0141605	0.597859	LOGISTIC-BINARY	Part of a multiple birth	100000	UK Biobank Assessment Centre	100025	Touchscreen	100033	Early life factors	100033	UK Biobank Assessment Centre > Touchscreen > Early life factors
22617#4142	CAT-MUL	113167/512(113679)	0.0232788	-0.0634369	0.109557	0.597886	LOGISTIC-BINARY	Job code - historical: Communication operators	100089	Online follow-up	123	Work environment	130	Employment history	130	Online follow-up > Work environment > Employment history
41272#W133	CAT-MUL	462228/595(462823)	0.021595	-0.0588327	0.101654	0.597898	LOGISTIC-BINARY	Operative procedures - OPCS4: W13.3 Cuneiform osteotomy NEC	100091	Health-related outcomes	2000	Hospital inpatient	2005	Summary Operations	2005	Health-related outcomes > Hospital inpatient > Summary Operations
41200#A701	CAT-MUL	462595/228(462823)	0.0349076	-0.0952806	0.164129	0.597918	LOGISTIC-BINARY	Operative procedures - main OPCS4: A70.1 Implantation of neurostimulator into peripheral nerve	100091	Health-related outcomes	2000	Hospital inpatient	2005	Summary Operations	2005	Health-related outcomes > Hospital inpatient > Summary Operations
41200#K592	CAT-MUL	462397/426(462823)	-0.0256186	-0.121146	0.0694434	0.59827	LOGISTIC-BINARY	Operative procedures - main OPCS4: K59.2 Implantation of cardioverter defibrillator using two electrode leads	100091	Health-related outcomes	2000	Hospital inpatient	2005	Summary Operations	2005	Health-related outcomes > Hospital inpatient > Summary Operations
41200#K262	CAT-MUL	461628/1195(462823)	-0.0152989	-0.0723358	0.0415698	0.598557	LOGISTIC-BINARY	Operative procedures - main OPCS4: K26.2 Xenograft replacement of aortic valve	100091	Health-related outcomes	2000	Hospital inpatient	2005	Summary Operations	2005	Health-related outcomes > Hospital inpatient > Summary Operations
41272#L714	CAT-MUL	461502/1321(462823)	0.0144963	-0.0395574	0.0683906	0.598618	LOGISTIC-BINARY	Operative procedures - OPCS4: L71.4 Percutaneous transluminal cannulation of artery	100091	Health-related outcomes	2000	Hospital inpatient	2005	Summary Operations	2005	Health-related outcomes > Hospital inpatient > Summary Operations
41272#B295	CAT-MUL	462560/263(462823)	0.0323716	-0.0885952	0.152488	0.598705	LOGISTIC-BINARY	Operative procedures - OPCS4: B29.5 Revision of reconstruction of breast	100091	Health-related outcomes	2000	Hospital inpatient	2005	Summary Operations	2005	Health-related outcomes > Hospital inpatient > Summary Operations
41200#K401	CAT-MUL	462447/376(462823)	0.0270913	-0.0741255	0.127717	0.598833	LOGISTIC-BINARY	Operative procedures - main OPCS4: K40.1 Saphenous vein graft replacement of one coronary artery	100091	Health-related outcomes	2000	Hospital inpatient	2005	Summary Operations	2005	Health-related outcomes > Hospital inpatient > Summary Operations
41272#W283	CAT-MUL	455499/7324(462823)	0.00619337	-0.0169048	0.0292632	0.598992	LOGISTIC-BINARY	Operative procedures - OPCS4: W28.3 Removal of internal fixation from bone NEC	100091	Health-related outcomes	2000	Hospital inpatient	2005	Summary Operations	2005	Health-related outcomes > Hospital inpatient > Summary Operations
41200#E064	CAT-MUL	462459/364(462823)	-0.0276682	-0.13108	0.0751988	0.599085	LOGISTIC-BINARY	Operative procedures - main OPCS4: E06.4 Balloon packing of cavity of nose	100091	Health-related outcomes	2000	Hospital inpatient	2005	Summary Operations	2005	Health-related outcomes > Hospital inpatient > Summary Operations
131736	DATE	461308/1515(462823)	-0.0135473	-0.0641316	0.0369025	0.599143	LOGISTIC-BINARY	Date L28 first reported (lichen simplex chronicus and prurigo)	2412	Health-related outcomes	First occurrences	First occurrences	2412	Health-related outcomes > First occurrences > Skin and subcutaneous tissue disorders
41210#Z761	CAT-MUL	462216/607(462823)	-0.0214014	-0.101414	0.0582845	0.59939	LOGISTIC-BINARY	Operative procedures - secondary OPCS4: Z76.1 Head of femur	100091	Health-related outcomes	2000	Hospital inpatient	2005	Summary Operations	2005	Health-related outcomes > Hospital inpatient > Summary Operations
41272#Z761	CAT-MUL	462216/607(462823)	-0.0214014	-0.101414	0.0582845	0.59939	LOGISTIC-BINARY	Operative procedures - OPCS4: Z76.1 Head of femur	100091	Health-related outcomes	2000	Hospital inpatient	2005	Summary Operations	2005	Health-related outcomes > Hospital inpatient > Summary Operations
41272#C825	CAT-MUL	462370/453(462823)	-0.0247611	-0.117369	0.0674114	0.599423	LOGISTIC-BINARY	Operative procedures - OPCS4: C82.5 Panretinal laser photocoagulation to lesion of retina	100091	Health-related outcomes	2000	Hospital inpatient	2005	Summary Operations	2005	Health-related outcomes > Hospital inpatient > Summary Operations
131742	DATE	448603/14220(462823)	0.00447346	-0.012231	0.0211635	0.599509	LOGISTIC-BINARY	Date L40 first reported (psoriasis)	2412	Health-related outcomes	First occurrences	First occurrences	2412	Health-related outcomes > First occurrences > Skin and subcutaneous tissue disorders
41272#S411	CAT-MUL	461495/1328(462823)	0.0144132	-0.0394756	0.068139	0.599586	LOGISTIC-BINARY	Operative procedures - OPCS4: S41.1 Primary suture of skin of head or neck NEC	100091	Health-related outcomes	2000	Hospital inpatient	2005	Summary Operations	2005	Health-related outcomes > Hospital inpatient > Summary Operations
41229#5PJ	CAT-MUL	457125/5698(462823)	-0.0070537	-0.033409	0.0192668	0.599646	LOGISTIC-BINARY	PCT responsible for patient data: STOKE ON TRENT PCT	100091	Health-related outcomes	2000	Hospital inpatient	2001	Summary Administration	2001	Health-related outcomes > Hospital inpatient > Summary Administration
41210#Z286	CAT-MUL	428650/34173(462823)	0.00295319	-0.0080871	0.0139879	0.599992	LOGISTIC-BINARY	Operative procedures - secondary OPCS4: Z28.6 Sigmoid colon	100091	Health-related outcomes	2000	Hospital inpatient	2005	Summary Operations	2005	Health-related outcomes > Hospital inpatient > Summary Operations
41272#Z286	CAT-MUL	428650/34173(462823)	0.00295319	-0.0080871	0.0139879	0.599992	LOGISTIC-BINARY	Operative procedures - OPCS4: Z28.6 Sigmoid colon	100091	Health-related outcomes	2000	Hospital inpatient	2005	Summary Operations	2005	Health-related outcomes > Hospital inpatient > Summary Operations
20003#1140884516	CAT-MUL	457282/5464(462746)	0.00716275	-0.0196278	0.0339156	0.600009	LOGISTIC-BINARY	Treatment/medication code: thyroxine product	100000	UK Biobank Assessment Centre	100071	Verbal interview	100075	Medications	100075	UK Biobank Assessment Centre > Verbal interview > Medications
132468	DATE	461641/1182(462823)	-0.0152909	-0.0725521	0.0417981	0.600173	LOGISTIC-BINARY	Date Q21 first reported (congenital malformations of cardiac septa)	2417	Health-related outcomes	First occurrences	First occurrences	2417	Health-related outcomes > First occurrences > Congenital disruptions and chromosomal abnormalities
41200#D153	CAT-MUL	462584/239(462823)	-0.033907	-0.16116	0.092477	0.600326	LOGISTIC-BINARY	Operative procedures - main OPCS4: D15.3 Incision of ear drum NEC	100091	Health-related outcomes	2000	Hospital inpatient	2005	Summary Operations	2005	Health-related outcomes > Hospital inpatient > Summary Operations
41200#F021	CAT-MUL	460453/2370(462823)	-0.0107992	-0.051279	0.0295947	0.600676	LOGISTIC-BINARY	Operative procedures - main OPCS4: F02.1 Excision of lesion of lip	100091	Health-related outcomes	2000	Hospital inpatient	2005	Summary Operations	2005	Health-related outcomes > Hospital inpatient > Summary Operations
20003#1140882694	CAT-MUL	461176/1570(462746)	0.0132266	-0.0363701	0.0626877	0.600685	LOGISTIC-BINARY	Treatment/medication code: betnovate cream	100000	UK Biobank Assessment Centre	100071	Verbal interview	100075	Medications	100075	UK Biobank Assessment Centre > Verbal interview > Medications
41210#Z897	CAT-MUL	461916/907(462823)	-0.0174344	-0.0828302	0.047736	0.600687	LOGISTIC-BINARY	Operative procedures - secondary OPCS4: Z89.7 Multiple digits of hand NEC	100091	Health-related outcomes	2000	Hospital inpatient	2005	Summary Operations	2005	Health-related outcomes > Hospital inpatient > Summary Operations
41272#Z897	CAT-MUL	461916/907(462823)	-0.0174344	-0.0828302	0.047736	0.600687	LOGISTIC-BINARY	Operative procedures - OPCS4: Z89.7 Multiple digits of hand NEC	100091	Health-related outcomes	2000	Hospital inpatient	2005	Summary Operations	2005	Health-related outcomes > Hospital inpatient > Summary Operations
41272#M474	CAT-MUL	460551/2272(462823)	-0.011026	-0.0523852	0.0302441	0.600927	LOGISTIC-BINARY	Operative procedures - OPCS4: M47.4 Urodynamic studies using catheter	100091	Health-related outcomes	2000	Hospital inpatient	2005	Summary Operations	2005	Health-related outcomes > Hospital inpatient > Summary Operations
6142#6	CAT-MUL	443976/17087(461063)	0.00409959	-0.0112681	0.0194559	0.600938	LOGISTIC-BINARY	Current employment status: Doing unpaid or voluntary work	100000	UK Biobank Assessment Centre	100025	Touchscreen	100062	Sociodemographics	100064	UK Biobank Assessment Centre > Touchscreen > Sociodemographics > Employment
23021	INTEGER	8892	0.00553904	-0.0152378	0.0263159	0.601272	LINEAR	sag1 antigen for Toxoplasma gondii	100078	Biological samples	100079	Assay results	100080	Blood assays	1307	Biological samples > Assay results > Blood assays > Infectious Diseases > Infectious Disease Antigens
41285	INTEGER	9624	0.0102035	-0.0280829	0.0484898	0.60144	ORDERED-LOGISTIC	Duration of postnatal stay	100091	Health-related outcomes	2000	Hospital inpatient	2003	Summary Maternity	2003	Health-related outcomes > Hospital inpatient > Summary Maternity
41200#L841	CAT-MUL	461299/1524(462823)	0.0133752	-0.0368991	0.0635075	0.601559	LOGISTIC-BINARY	Operative procedures - main OPCS4: L84.1 Combined operations on primary long saphenous vein	100091	Health-related outcomes	2000	Hospital inpatient	2005	Summary Operations	2005	Health-related outcomes > Hospital inpatient > Summary Operations
20003#1141146508	CAT-MUL	462545/201(462746)	0.0366038	-0.101478	0.173547	0.601935	LOGISTIC-BINARY	Treatment/medication code: nasacort 55micrograms aqueous nasal spray	100000	UK Biobank Assessment Centre	100071	Verbal interview	100075	Medications	100075	UK Biobank Assessment Centre > Verbal interview > Medications
102200	CAT-SIN	64260/512(64772)	0.0230666	-0.063852	0.109531	0.602039	LOGISTIC-BINARY	Doughnut intake	100089	Online follow-up	100090	Diet by 24-hour recall	100109	Soup/snacks/pastries yesterday	100109	Online follow-up > Diet by 24-hour recall > Soup/snacks/pastries yesterday
130004	DATE	462085/738(462823)	0.0191787	-0.0530525	0.0911144	0.602052	LOGISTIC-BINARY	Date A02 first reported (other salmonella infections)	2401	Health-related outcomes	First occurrences	First occurrences	2401	Health-related outcomes > First occurrences > Certain infectious and parasitic diseases
41200#W144	CAT-MUL	462618/205(462823)	-0.0365867	-0.174546	0.100448	0.60209	LOGISTIC-BINARY	Operative procedures - main OPCS4: W14.4 Rotation diaphyseal osteotomy and internal fixation HFQ	100091	Health-related outcomes	2000	Hospital inpatient	2005	Summary Operations	2005	Health-related outcomes > Hospital inpatient > Summary Operations
41200#W822	CAT-MUL	446541/16282(462823)	0.00416311	-0.0114935	0.0198073	0.602112	LOGISTIC-BINARY	Operative procedures - main OPCS4: W82.2 Endoscopic resection of semilunar cartilage NEC	100091	Health-related outcomes	2000	Hospital inpatient	2005	Summary Operations	2005	Health-related outcomes > Hospital inpatient > Summary Operations
30234	CAT-SIN	162475/285702(448177)	0.001639	-0.004523	0.00780156	0.602159	LOGISTIC-BINARY	Nucleated red blood cell percentage acquisition route	100078	Biological samples	100079	Assay results	100080	Blood assays	9081	Biological samples > Assay results > Blood assays > Blood count > Blood count processing
6162#2	CAT-MUL	234666/225639(460305)	-0.0015394	-0.0073298	0.00425087	0.602314	LOGISTIC-BINARY	Types of transport used (excluding work): Walk	100000	UK Biobank Assessment Centre	100025	Touchscreen	100050	Lifestyle and environment	100054	UK Biobank Assessment Centre > Touchscreen > Lifestyle and environment > Physical activity
30184	CAT-SIN	162475/285717(448192)	0.00163813	-0.0045238	0.00780063	0.602347	LOGISTIC-BINARY	Lymphocyte percentage acquisition route	100078	Biological samples	100079	Assay results	100080	Blood assays	9081	Biological samples > Assay results > Blood assays > Blood count > Blood count processing
30194	CAT-SIN	162475/285717(448192)	0.00163813	-0.0045238	0.00780063	0.602347	LOGISTIC-BINARY	Monocyte percentage acquisition route	100078	Biological samples	100079	Assay results	100080	Blood assays	9081	Biological samples > Assay results > Blood assays > Blood count > Blood count processing
30204	CAT-SIN	162475/285717(448192)	0.00163813	-0.0045238	0.00780063	0.602347	LOGISTIC-BINARY	Neutrophill percentage acquisition route	100078	Biological samples	100079	Assay results	100080	Blood assays	9081	Biological samples > Assay results > Blood assays > Blood count > Blood count processing
30214	CAT-SIN	162475/285717(448192)	0.00163813	-0.0045238	0.00780063	0.602347	LOGISTIC-BINARY	Eosinophill percentage acquisition route	100078	Biological samples	100079	Assay results	100080	Blood assays	9081	Biological samples > Assay results > Blood assays > Blood count > Blood count processing
30224	CAT-SIN	162475/285717(448192)	0.00163813	-0.0045238	0.00780063	0.602347	LOGISTIC-BINARY	Basophill percentage acquisition route	100078	Biological samples	100079	Assay results	100080	Blood assays	9081	Biological samples > Assay results > Blood assays > Blood count > Blood count processing
41246#2451	CAT-MUL	440150/3587(443737)	0.00874091	-0.0241718	0.0415967	0.602388	LOGISTIC-BINARY	Treatment speciality of consultant (recoded): Spinal Surgery Service	100091	Health-related outcomes	2000	Hospital inpatient	2001	Summary Administration	2001	Health-related outcomes > Hospital inpatient > Summary Administration
40006#C629	CAT-MUL	462387/436(462823)	-0.0250521	-0.119553	0.0689842	0.602492	LOGISTIC-BINARY	Type of cancer: ICD10: C62.9 Testis, unspecified	100091	Health-related outcomes	100092	Cancer register	100092	Cancer register	100092	Health-related outcomes > Cancer register
41200#W164	CAT-MUL	462235/588(462823)	-0.0215527	-0.102828	0.0593868	0.60252	LOGISTIC-BINARY	Operative procedures - main OPCS4: W16.4 Osteotomy and internal fixation NEC	100091	Health-related outcomes	2000	Hospital inpatient	2005	Summary Operations	2005	Health-related outcomes > Hospital inpatient > Summary Operations
41272#W621	CAT-MUL	460839/1984(462823)	-0.0117338	-0.0559586	0.0323888	0.602625	LOGISTIC-BINARY	Operative procedures - OPCS4: W62.1 Primary arthrodesis and internal fixation of joint NEC	100091	Health-related outcomes	2000	Hospital inpatient	2005	Summary Operations	2005	Health-related outcomes > Hospital inpatient > Summary Operations
131682	DATE	458663/4160(462823)	-0.0081146	-0.0386912	0.0224122	0.602641	LOGISTIC-BINARY	Date K85 first reported (acute pancreatitis)	2411	Health-related outcomes	First occurrences	First occurrences	2411	Health-related outcomes > First occurrences > Digestive system disorders
131820	DATE	458596/4227(462823)	-0.0080713	-0.0384932	0.0223027	0.602779	LOGISTIC-BINARY	Date L89 first reported (decubitus ulcer)	2412	Health-related outcomes	First occurrences	First occurrences	2412	Health-related outcomes > First occurrences > Skin and subcutaneous tissue disorders
20004#1428	CAT-MUL	462186/560(462746)	-0.0220626	-0.105339	0.0608523	0.602814	LOGISTIC-BINARY	Operation code: transurethral resection bladder tumour (turbt)	100000	UK Biobank Assessment Centre	100071	Verbal interview	100076	Operations	100076	UK Biobank Assessment Centre > Verbal interview > Operations
20003#1140872228	CAT-MUL	460605/2141(462746)	-0.0112732	-0.0537839	0.0311406	0.602828	LOGISTIC-BINARY	Treatment/medication code: gabapentin	100000	UK Biobank Assessment Centre	100071	Verbal interview	100075	Medications	100075	UK Biobank Assessment Centre > Verbal interview > Medications
22601#52453063	CAT-MUL	113308/371(113679)	0.027045	-0.075138	0.128623	0.60289	LOGISTIC-BINARY	Job coding: computer installation and maintenance engineer/repairer/installer/technician	100089	Online follow-up	123	Work environment	130	Employment history	130	Online follow-up > Work environment > Employment history
20004#1515	CAT-MUL	462334/412(462746)	-0.0256693	-0.122631	0.0707962	0.602957	LOGISTIC-BINARY	Operation code: angiogram not coronary	100000	UK Biobank Assessment Centre	100071	Verbal interview	100076	Operations	100076	UK Biobank Assessment Centre > Verbal interview > Operations
30174	CAT-SIN	162475/285701(448176)	0.0016353	-0.0045267	0.00779786	0.602979	LOGISTIC-BINARY	Nucleated red blood cell count acquisition route	100078	Biological samples	100079	Assay results	100080	Blood assays	9081	Biological samples > Assay results > Blood assays > Blood count > Blood count processing
30124	CAT-SIN	162475/285711(448186)	0.00163459	-0.0045274	0.00779712	0.603134	LOGISTIC-BINARY	Lymphocyte count acquisition route	100078	Biological samples	100079	Assay results	100080	Blood assays	9081	Biological samples > Assay results > Blood assays > Blood count > Blood count processing
30134	CAT-SIN	162475/285711(448186)	0.00163459	-0.0045274	0.00779712	0.603134	LOGISTIC-BINARY	Monocyte count acquisition route	100078	Biological samples	100079	Assay results	100080	Blood assays	9081	Biological samples > Assay results > Blood assays > Blood count > Blood count processing
30144	CAT-SIN	162475/285711(448186)	0.00163459	-0.0045274	0.00779712	0.603134	LOGISTIC-BINARY	Neutrophill count acquisition route	100078	Biological samples	100079	Assay results	100080	Blood assays	9081	Biological samples > Assay results > Blood assays > Blood count > Blood count processing
30154	CAT-SIN	162475/285711(448186)	0.00163459	-0.0045274	0.00779712	0.603134	LOGISTIC-BINARY	Eosinophill count acquisition route	100078	Biological samples	100079	Assay results	100080	Blood assays	9081	Biological samples > Assay results > Blood assays > Blood count > Blood count processing
30164	CAT-SIN	162475/285711(448186)	0.00163459	-0.0045274	0.00779712	0.603134	LOGISTIC-BINARY	Basophill count acquisition route	100078	Biological samples	100079	Assay results	100080	Blood assays	9081	Biological samples > Assay results > Blood assays > Blood count > Blood count processing
41272#B292	CAT-MUL	462589/234(462823)	-0.034067	-0.163058	0.0940835	0.60361	LOGISTIC-BINARY	Operative procedures - OPCS4: B29.2 Reconstruction of breast using local flap of skin NEC	100091	Health-related outcomes	2000	Hospital inpatient	2005	Summary Operations	2005	Health-related outcomes > Hospital inpatient > Summary Operations
41210#Y258	CAT-MUL	462582/241(462823)	-0.0335851	-0.160773	0.0928063	0.603711	LOGISTIC-BINARY	Operative procedures - secondary OPCS4: Y25.8 Other specified suture of organ NOC	100091	Health-related outcomes	2000	Hospital inpatient	2005	Summary Operations	2005	Health-related outcomes > Hospital inpatient > Summary Operations
41272#Y258	CAT-MUL	462582/241(462823)	-0.0335851	-0.160773	0.0928063	0.603711	LOGISTIC-BINARY	Operative procedures - OPCS4: Y25.8 Other specified suture of organ NOC	100091	Health-related outcomes	2000	Hospital inpatient	2005	Summary Operations	2005	Health-related outcomes > Hospital inpatient > Summary Operations
102130	CAT-SIN	44029/20899(64928)	0.00436203	-0.012127	0.0208461	0.604055	LOGISTIC-BINARY	Dessert consumers	100089	Online follow-up	100090	Diet by 24-hour recall	100109	Soup/snacks/pastries yesterday	100109	Online follow-up > Diet by 24-hour recall > Soup/snacks/pastries yesterday
22613#2	CAT-MUL	106400/4572(110972)	-0.0078888	-0.0377302	0.0219071	0.604083	LOGISTIC-BINARY	Worked with paints, thinners or glues	100089	Online follow-up	123	Work environment	130	Employment history	130	Online follow-up > Work environment > Employment history
20004#1520	CAT-MUL	454545/8201(462746)	0.00583309	-0.0162305	0.0278716	0.604134	LOGISTIC-BINARY	Operation code: laparoscopy	100000	UK Biobank Assessment Centre	100071	Verbal interview	100076	Operations	100076	UK Biobank Assessment Centre > Verbal interview > Operations
41210#M662	CAT-MUL	462393/430(462823)	0.0249748	-0.0697243	0.119166	0.604289	LOGISTIC-BINARY	Operative procedures - secondary OPCS4: M66.2 Endoscopic incision of outlet of male bladder NEC	100091	Health-related outcomes	2000	Hospital inpatient	2005	Summary Operations	2005	Health-related outcomes > Hospital inpatient > Summary Operations
41200#X851	CAT-MUL	462334/489(462823)	0.0234157	-0.0653936	0.111781	0.604444	LOGISTIC-BINARY	Operative procedures - main OPCS4: X85.1 Torsion dystonias and other involuntary movements drugs Band 1	100091	Health-related outcomes	2000	Hospital inpatient	2005	Summary Operations	2005	Health-related outcomes > Hospital inpatient > Summary Operations
130	INTEGER	434407	-0.0007279	-0.0034818	0.0020261	0.60445	LINEAR	Place of birth in UK - east co-ordinate	100000	UK Biobank Assessment Centre	100071	Verbal interview	100072	Early life factors	100072	UK Biobank Assessment Centre > Verbal interview > Early life factors
22617#4121	CAT-MUL	113188/491(113679)	0.0233889	-0.0653743	0.111697	0.604631	LOGISTIC-BINARY	Job code - historical: Credit controllers	100089	Online follow-up	123	Work environment	130	Employment history	130	Online follow-up > Work environment > Employment history
40011#8312	CAT-MUL	462014/809(462823)	-0.0182832	-0.08762	0.0508101	0.60467	LOGISTIC-BINARY	Histology of cancer tumour: Renal cell carcinoma	100091	Health-related outcomes	100092	Cancer register	100092	Cancer register	100092	Health-related outcomes > Cancer register
41273#912	CAT-MUL	462509/314(462823)	0.0288241	-0.0807127	0.137559	0.604738	LOGISTIC-BINARY	Operative procedures - OPCS3: 912 Excision of superficial cyst or fistula	100091	Health-related outcomes	2000	Hospital inpatient	2005	Summary Operations	2005	Health-related outcomes > Hospital inpatient > Summary Operations
41200#T877	CAT-MUL	462131/692(462823)	0.0196377	-0.0550179	0.0939878	0.605439	LOGISTIC-BINARY	Operative procedures - main OPCS4: T87.7 Excision or biopsy of inguinal lymph node	100091	Health-related outcomes	2000	Hospital inpatient	2005	Summary Operations	2005	Health-related outcomes > Hospital inpatient > Summary Operations
1210	CAT-SIN	160373/269891(430264)	0.00166253	-0.0046471	0.00797271	0.605568	LOGISTIC-BINARY	Snoring		100000	UK Biobank Assessment Centre	100025	Touchscreen	100050	Lifestyle and environment	100057	UK Biobank Assessment Centre > Touchscreen > Lifestyle and environment > Sleep
41272#F115	CAT-MUL	462558/265(462823)	-0.031816	-0.153009	0.0886419	0.605849	LOGISTIC-BINARY	Operative procedures - OPCS4: F11.5 Endosseous implantation into jaw	100091	Health-related outcomes	2000	Hospital inpatient	2005	Summary Operations	2005	Health-related outcomes > Hospital inpatient > Summary Operations
41210#A559	CAT-MUL	461180/1643(462823)	0.0127354	-0.0357071	0.0610474	0.605883	LOGISTIC-BINARY	Operative procedures - secondary OPCS4: A55.9 Unspecified diagnostic spinal puncture	100091	Health-related outcomes	2000	Hospital inpatient	2005	Summary Operations	2005	Health-related outcomes > Hospital inpatient > Summary Operations
23068	CAT-SIN	8502/390(8892)	-0.0268818	-0.12922	0.0750328	0.605897	LOGISTIC-BINARY	HPV 16 Definition I seropositivity for Human Papillomavirus type-16	100078	Biological samples	100079	Assay results	100080	Blood assays	51428	Biological samples > Assay results > Blood assays > Infectious Diseases
41200#C751	CAT-MUL	415316/47507(462823)	0.00259451	-0.0072745	0.01246	0.606303	LOGISTIC-BINARY	Operative procedures - main OPCS4: C75.1 Insertion of prosthetic replacement for lens NEC	100091	Health-related outcomes	2000	Hospital inpatient	2005	Summary Operations	2005	Health-related outcomes > Hospital inpatient > Summary Operations
41272#M708	CAT-MUL	462391/432(462823)	0.024729	-0.0697202	0.118672	0.606903	LOGISTIC-BINARY	Operative procedures - OPCS4: M70.8 Other specified other operations on outlet of male bladder	100091	Health-related outcomes	2000	Hospital inpatient	2005	Summary Operations	2005	Health-related outcomes > Hospital inpatient > Summary Operations
20447	CAT-SIN	22712/61778(84490)	-0.0040579	-0.0195376	0.0114271	0.607452	LOGISTIC-BINARY	Depression possibly related to stressful or traumatic event	100089	Online follow-up	136	Mental health	138	Depression	138	Online follow-up > Mental health > Depression
41210#K582	CAT-MUL	461950/873(462823)	0.0173668	-0.0490298	0.0835152	0.607533	LOGISTIC-BINARY	Operative procedures - secondary OPCS4: K58.2 Percutaneous transluminal electrophysiological studies on conducting system of heart	100091	Health-related outcomes	2000	Hospital inpatient	2005	Summary Operations	2005	Health-related outcomes > Hospital inpatient > Summary Operations
20015	CONTINUOUS	461349	-0.0006231	-0.003002	0.00175571	0.607669	LINEAR	Sitting height	100000	UK Biobank Assessment Centre	100006	Physical measures	100008	Anthropometry	100010	UK Biobank Assessment Centre > Physical measures > Anthropometry > Body size measures
131848	DATE	461629/1194(462823)	-0.0148881	-0.0718135	0.0418648	0.607697	LOGISTIC-BINARY	Date M05 first reported (seropositive rheumatoid arthritis)	2413	Health-related outcomes	First occurrences	First occurrences	2413	Health-related outcomes > First occurrences > Musculoskeletal system and connective tissue disorders
4825	CAT-SIN	151567	-0.0032182	-0.0155068	0.0090704	0.607746	ORDERED-LOGISTIC	Noisy workplace	100000	UK Biobank Assessment Centre	100025	Touchscreen	100036	Health and medical history	100043	UK Biobank Assessment Centre > Touchscreen > Health and medical history > Hearing
41272#C226	CAT-MUL	462469/354(462823)	0.0272282	-0.0770823	0.130925	0.60791	LOGISTIC-BINARY	Operative procedures - OPCS4: C22.6 Epilation of eyelash	100091	Health-related outcomes	2000	Hospital inpatient	2005	Summary Operations	2005	Health-related outcomes > Hospital inpatient > Summary Operations
41272#G443	CAT-MUL	462044/779(462823)	-0.0184079	-0.0888715	0.0517896	0.607964	LOGISTIC-BINARY	Operative procedures - OPCS4: G44.3 Fibreoptic endoscopic dilation of upper gastrointestinal tract NEC	100091	Health-related outcomes	2000	Hospital inpatient	2005	Summary Operations	2005	Health-related outcomes > Hospital inpatient > Summary Operations
41210#K751	CAT-MUL	462586/237(462823)	-0.03336	-0.161227	0.0936493	0.607973	LOGISTIC-BINARY	Operative procedures - secondary OPCS4: K75.1 Percutaneous transluminal balloon angioplasty and insertion of 1-2 drug-eluting stents into coronary artery	100091	Health-related outcomes	2000	Hospital inpatient	2005	Summary Operations	2005	Health-related outcomes > Hospital inpatient > Summary Operations
41272#G331	CAT-MUL	462396/427(462823)	0.0247104	-0.0700375	0.118934	0.608282	LOGISTIC-BINARY	Operative procedures - OPCS4: G33.1 Bypass of stomach by anastomosis of stomach to jejunum NEC	100091	Health-related outcomes	2000	Hospital inpatient	2005	Summary Operations	2005	Health-related outcomes > Hospital inpatient > Summary Operations
20004#1614	CAT-MUL	462400/346(462746)	-0.0275882	-0.133478	0.0777228	0.60867	LOGISTIC-BINARY	Operation code: biopsy	100000	UK Biobank Assessment Centre	100071	Verbal interview	100076	Operations	100076	UK Biobank Assessment Centre > Verbal interview > Operations
41200#C131	CAT-MUL	462565/258(462823)	0.0318011	-0.0904182	0.153181	0.608855	LOGISTIC-BINARY	Operative procedures - main OPCS4: C13.1 Blepharoplasty of both eyelids	100091	Health-related outcomes	2000	Hospital inpatient	2005	Summary Operations	2005	Health-related outcomes > Hospital inpatient > Summary Operations
41210#Y142	CAT-MUL	462515/308(462823)	-0.0292366	-0.141565	0.0824519	0.608991	LOGISTIC-BINARY	Operative procedures - secondary OPCS4: Y14.2 Insertion of expanding metal stent into organ NOC	100091	Health-related outcomes	2000	Hospital inpatient	2005	Summary Operations	2005	Health-related outcomes > Hospital inpatient > Summary Operations
41272#Y142	CAT-MUL	462515/308(462823)	-0.0292366	-0.141565	0.0824519	0.608991	LOGISTIC-BINARY	Operative procedures - OPCS4: Y14.2 Insertion of expanding metal stent into organ NOC	100091	Health-related outcomes	2000	Hospital inpatient	2005	Summary Operations	2005	Health-related outcomes > Hospital inpatient > Summary Operations
101430	CAT-SIN	64686	0.00711432	-0.0201522	0.0343809	0.609073	ORDERED-LOGISTIC	Number of bread rolls with butter/margarine	100089	Online follow-up	100090	Diet by 24-hour recall	100101	Bread/pasta/rice yesterday	100101	Online follow-up > Diet by 24-hour recall > Bread/pasta/rice yesterday
41210#W164	CAT-MUL	462519/304(462823)	0.0293004	-0.0833418	0.141226	0.609087	LOGISTIC-BINARY	Operative procedures - secondary OPCS4: W16.4 Osteotomy and internal fixation NEC	100091	Health-related outcomes	2000	Hospital inpatient	2005	Summary Operations	2005	Health-related outcomes > Hospital inpatient > Summary Operations
41200#B275	CAT-MUL	462566/257(462823)	0.0317766	-0.0905695	0.153256	0.609496	LOGISTIC-BINARY	Operative procedures - main OPCS4: B27.5 Subcutaneous mastectomy	100091	Health-related outcomes	2000	Hospital inpatient	2005	Summary Operations	2005	Health-related outcomes > Hospital inpatient > Summary Operations
41210#Z272	CAT-MUL	413595/49228(462823)	-0.0024469	-0.0118401	0.00694246	0.609577	LOGISTIC-BINARY	Operative procedures - secondary OPCS4: Z27.2 Stomach	100091	Health-related outcomes	2000	Hospital inpatient	2005	Summary Operations	2005	Health-related outcomes > Hospital inpatient > Summary Operations
41272#Z272	CAT-MUL	413595/49228(462823)	-0.0024469	-0.0118401	0.00694246	0.609577	LOGISTIC-BINARY	Operative procedures - OPCS4: Z27.2 Stomach	100091	Health-related outcomes	2000	Hospital inpatient	2005	Summary Operations	2005	Health-related outcomes > Hospital inpatient > Summary Operations
20256	CONTINUOUS	368370	0.00083376	-0.0023677	0.00403519	0.609741	LINEAR	Forced expiratory volume in 1-second (FEV1) Z-score	100000	UK Biobank Assessment Centre	100006	Physical measures	100020	Spirometry	100020	UK Biobank Assessment Centre > Physical measures > Spirometry
41200#W424	CAT-MUL	462421/402(462823)	0.0253967	-0.0724786	0.122729	0.610081	LOGISTIC-BINARY	Operative procedures - main OPCS4: W42.4 Attention to total prosthetic replacement of knee joint NEC	100091	Health-related outcomes	2000	Hospital inpatient	2005	Summary Operations	2005	Health-related outcomes > Hospital inpatient > Summary Operations
132540	DATE	462503/320(462823)	0.0284482	-0.081241	0.137439	0.610141	LOGISTIC-BINARY	Date Q65 first reported (congenital deformities of hip)	2417	Health-related outcomes	First occurrences	First occurrences	2417	Health-related outcomes > First occurrences > Congenital disruptions and chromosomal abnormalities
41200#W851	CAT-MUL	462171/652(462823)	-0.0199876	-0.0969764	0.0566827	0.610144	LOGISTIC-BINARY	Operative procedures - main OPCS4: W85.1 Endoscopic removal of loose body from knee joint	100091	Health-related outcomes	2000	Hospital inpatient	2005	Summary Operations	2005	Health-related outcomes > Hospital inpatient > Summary Operations
130722	DATE	460577/2246(462823)	0.0107999	-0.0307693	0.0522772	0.610192	LOGISTIC-BINARY	Date E21 first reported (hyperparathyroidism and other disorders of parathyroid gland)	2404	Health-related outcomes	First occurrences	First occurrences	2404	Health-related outcomes > First occurrences > Endocrine, nutritional and metabolic diseases
41272#X292	CAT-MUL	449937/12886(462823)	-0.004564	-0.0221244	0.0129808	0.610299	LOGISTIC-BINARY	Operative procedures - OPCS4: X29.2 Continuous intravenous infusion of therapeutic substance NEC	100091	Health-related outcomes	2000	Hospital inpatient	2005	Summary Operations	2005	Health-related outcomes > Hospital inpatient > Summary Operations
41272#J562	CAT-MUL	462619/204(462823)	-0.0356724	-0.173346	0.10101	0.610356	LOGISTIC-BINARY	Operative procedures - OPCS4: J56.2 Pancreaticoduodenectomy and resection of antrum of stomach	100091	Health-related outcomes	2000	Hospital inpatient	2005	Summary Operations	2005	Health-related outcomes > Hospital inpatient > Summary Operations
132184	DATE	462619/204(462823)	-0.0357583	-0.173946	0.101425	0.610822	LOGISTIC-BINARY	Date O12 first reported (gestational [pregnancy-induced] oedema and proteinuria without hypertension)	2415	Health-related outcomes	First occurrences	First occurrences	2415	Health-related outcomes > First occurrences > Pregnancy, childbirth and the puerperium
22617#1234	CAT-MUL	111804/1875(113679)	0.0118441	-0.0338427	0.0574172	0.610934	LOGISTIC-BINARY	Job code - historical: Shopkeepers and wholesale/retail dealers	100089	Online follow-up	123	Work environment	130	Employment history	130	Online follow-up > Work environment > Employment history
20004#1360	CAT-MUL	460386/2360(462746)	-0.0105323	-0.0511664	0.030013	0.611057	LOGISTIC-BINARY	Operation code: endometrial ablation	100000	UK Biobank Assessment Centre	100071	Verbal interview	100076	Operations	100076	UK Biobank Assessment Centre > Verbal interview > Operations
41210#Y209	CAT-MUL	455268/7555(462823)	0.00590475	-0.0168666	0.0286489	0.61108	LOGISTIC-BINARY	Operative procedures - secondary OPCS4: Y20.9 Unspecified biopsy of organ NOC	100091	Health-related outcomes	2000	Hospital inpatient	2005	Summary Operations	2005	Health-related outcomes > Hospital inpatient > Summary Operations
41272#Y209	CAT-MUL	455268/7555(462823)	0.00590475	-0.0168666	0.0286489	0.61108	LOGISTIC-BINARY	Operative procedures - OPCS4: Y20.9 Unspecified biopsy of organ NOC	100091	Health-related outcomes	2000	Hospital inpatient	2005	Summary Operations	2005	Health-related outcomes > Hospital inpatient > Summary Operations
23053	CAT-SIN	484/8408(8892)	-0.0241457	-0.117118	0.0691165	0.611273	LOGISTIC-BINARY	EBV seropositivity for Epstein-Barr Virus	100078	Biological samples	100079	Assay results	100080	Blood assays	51428	Biological samples > Assay results > Blood assays > Infectious Diseases
41200#W572	CAT-MUL	461488/1335(462823)	0.0139246	-0.0398572	0.0675479	0.611323	LOGISTIC-BINARY	Operative procedures - main OPCS4: W57.2 Primary excision arthroplasty of joint NEC	100091	Health-related outcomes	2000	Hospital inpatient	2005	Summary Operations	2005	Health-related outcomes > Hospital inpatient > Summary Operations
41200#W301	CAT-MUL	462606/217(462823)	-0.0346063	-0.168513	0.0983723	0.611326	LOGISTIC-BINARY	Operative procedures - main OPCS4: W30.1 Application of external fixation to bone NEC	100091	Health-related outcomes	2000	Hospital inpatient	2005	Summary Operations	2005	Health-related outcomes > Hospital inpatient > Summary Operations
20003#1140868550	CAT-MUL	461160/1586(462746)	-0.0128812	-0.0626418	0.0367509	0.611442	LOGISTIC-BINARY	Treatment/medication code: finasteride	100000	UK Biobank Assessment Centre	100071	Verbal interview	100075	Medications	100075	UK Biobank Assessment Centre > Verbal interview > Medications
41200#W242	CAT-MUL	461115/1708(462823)	0.0122961	-0.0352558	0.0597238	0.611829	LOGISTIC-BINARY	Operative procedures - main OPCS4: W24.2 Closed reduction of fracture of long bone and rigid internal fixation NEC	100091	Health-related outcomes	2000	Hospital inpatient	2005	Summary Operations	2005	Health-related outcomes > Hospital inpatient > Summary Operations
41272#T644	CAT-MUL	462558/265(462823)	0.0310951	-0.0895699	0.150936	0.612347	LOGISTIC-BINARY	Operative procedures - OPCS4: T64.4 Insertion of tendon into bone NEC	100091	Health-related outcomes	2000	Hospital inpatient	2005	Summary Operations	2005	Health-related outcomes > Hospital inpatient > Summary Operations
41245#1240	CAT-MUL	424251/36850(461101)	-0.0027546	-0.0134232	0.00790871	0.612723	LOGISTIC-BINARY	Main speciality of consultant (recoded): Ear, nose and throat (ENT)	100091	Health-related outcomes	2000	Hospital inpatient	2001	Summary Administration	2001	Health-related outcomes > Hospital inpatient > Summary Administration
131036	DATE	460144/2679(462823)	0.00984206	-0.0283129	0.0479209	0.612798	LOGISTIC-BINARY	Date G30 first reported (alzheimer's disease)	2406	Health-related outcomes	First occurrences	First occurrences	2406	Health-related outcomes > First occurrences > Nervous system disorders
41210#K636	CAT-MUL	458752/4071(462823)	-0.007989	-0.0389572	0.0229287	0.612837	LOGISTIC-BINARY	Operative procedures - secondary OPCS4: K63.6 Coronary arteriography NEC	100091	Health-related outcomes	2000	Hospital inpatient	2005	Summary Operations	2005	Health-related outcomes > Hospital inpatient > Summary Operations
41229#5N8	CAT-MUL	449197/13626(462823)	0.00442719	-0.0127341	0.0215743	0.612974	LOGISTIC-BINARY	PCT responsible for patient data: NOTTINGHAMSHIRE COUNTY TEACHING PCT	100091	Health-related outcomes	2000	Hospital inpatient	2001	Summary Administration	2001	Health-related outcomes > Hospital inpatient > Summary Administration
41272#H523	CAT-MUL	461457/1366(462823)	0.0137013	-0.0394702	0.0667168	0.612982	LOGISTIC-BINARY	Operative procedures - OPCS4: H52.3 Injection of sclerosing substance into haemorrhoid	100091	Health-related outcomes	2000	Hospital inpatient	2005	Summary Operations	2005	Health-related outcomes > Hospital inpatient > Summary Operations
90123	CONTINUOUS	98437	-0.0015773	-0.0076935	0.00453885	0.613232	LINEAR	Fraction acceleration <= 80 milli-gravities	100088	Additional exposures	1008	Physical activity measurement	1010	Acceleration intensity distribution	1010	Additional exposures > Physical activity measurement > Acceleration intensity distribution
41200#F203	CAT-MUL	462487/336(462823)	0.0275074	-0.0795467	0.133912	0.613501	LOGISTIC-BINARY	Operative procedures - main OPCS4: F20.3 Biopsy of lesion of gingiva	100091	Health-related outcomes	2000	Hospital inpatient	2005	Summary Operations	2005	Health-related outcomes > Hospital inpatient > Summary Operations
20003#1140863144	CAT-MUL	461139/1607(462746)	-0.012629	-0.0617312	0.0363459	0.61372	LOGISTIC-BINARY	Treatment/medication code: zopiclone	100000	UK Biobank Assessment Centre	100071	Verbal interview	100075	Medications	100075	UK Biobank Assessment Centre > Verbal interview > Medications
41272#M382	CAT-MUL	461767/1056(462823)	-0.0155622	-0.0761329	0.044815	0.614015	LOGISTIC-BINARY	Operative procedures - OPCS4: M38.2 Cystostomy and insertion of suprapubic tube into bladder	100091	Health-related outcomes	2000	Hospital inpatient	2005	Summary Operations	2005	Health-related outcomes > Hospital inpatient > Summary Operations
41272#M272	CAT-MUL	462513/310(462823)	-0.0286585	-0.140382	0.0823972	0.614104	LOGISTIC-BINARY	Operative procedures - OPCS4: M27.2 Ureteroscopic fragmentation of calculus of ureter NEC	100091	Health-related outcomes	2000	Hospital inpatient	2005	Summary Operations	2005	Health-related outcomes > Hospital inpatient > Summary Operations
22601#11133201	CAT-MUL	112140/1539(113679)	0.0129481	-0.0374646	0.0632175	0.614181	LOGISTIC-BINARY	Job coding: senior official in local government including parish or town or county chief clerk, chief or superintendent rate collector, chief executive or director, councillor	100089	Online follow-up	123	Work environment	130	Employment history	130	Online follow-up > Work environment > Employment history
22617#1113	CAT-MUL	112140/1539(113679)	0.0129481	-0.0374646	0.0632175	0.614181	LOGISTIC-BINARY	Job code - historical: Senior officials in local government	100089	Online follow-up	123	Work environment	130	Employment history	130	Online follow-up > Work environment > Employment history
20085#3	CAT-MUL	64569/359(64928)	0.0266	-0.0771826	0.129729	0.614336	LOGISTIC-BINARY	Reason for not eating or drinking normally: Ill	100089	Online follow-up	100090	Diet by 24-hour recall	100097	Typical diet yesterday	100097	Online follow-up > Diet by 24-hour recall > Typical diet yesterday
21047	INTEGER	6993	-0.0116954	-0.0571884	0.0337976	0.614362	ORDERED-LOGISTIC	Number of weeks (in the last year) at work suffering because of IBS	100089	Online follow-up	153	Digestive health	153	Digestive health	153	Online follow-up > Digestive health
41210#Y271	CAT-MUL	462547/276(462823)	-0.0304035	-0.149075	0.0875477	0.614545	LOGISTIC-BINARY	Operative procedures - secondary OPCS4: Y27.1 Autograft to organ NOC	100091	Health-related outcomes	2000	Hospital inpatient	2005	Summary Operations	2005	Health-related outcomes > Hospital inpatient > Summary Operations
41272#Y271	CAT-MUL	462547/276(462823)	-0.0304035	-0.149075	0.0875477	0.614545	LOGISTIC-BINARY	Operative procedures - OPCS4: Y27.1 Autograft to organ NOC	100091	Health-related outcomes	2000	Hospital inpatient	2005	Summary Operations	2005	Health-related outcomes > Hospital inpatient > Summary Operations
41200#B288	CAT-MUL	462230/593(462823)	-0.0207273	-0.101558	0.0597694	0.614546	LOGISTIC-BINARY	Operative procedures - main OPCS4: B28.8 Other specified other excision of breast	100091	Health-related outcomes	2000	Hospital inpatient	2005	Summary Operations	2005	Health-related outcomes > Hospital inpatient > Summary Operations
41200#Q554	CAT-MUL	462495/328(462823)	-0.0279199	-0.136916	0.0804726	0.614703	LOGISTIC-BINARY	Operative procedures - main OPCS4: Q55.4 Colposcopy of cervix	100091	Health-related outcomes	2000	Hospital inpatient	2005	Summary Operations	2005	Health-related outcomes > Hospital inpatient > Summary Operations
22601#35353268	CAT-MUL	113366/313(113679)	0.0284603	-0.0827737	0.138978	0.614939	LOGISTIC-BINARY	Job coding: taxation accountant or adviser or consultant or practitioner	100089	Online follow-up	123	Work environment	130	Employment history	130	Online follow-up > Work environment > Employment history
22617#3535	CAT-MUL	113366/313(113679)	0.0284603	-0.0827737	0.138978	0.614939	LOGISTIC-BINARY	Job code - historical: Taxation experts	100089	Online follow-up	123	Work environment	130	Employment history	130	Online follow-up > Work environment > Employment history
41210#W133	CAT-MUL	462395/428(462823)	0.0242844	-0.0705828	0.11864	0.614949	LOGISTIC-BINARY	Operative procedures - secondary OPCS4: W13.3 Cuneiform osteotomy NEC	100091	Health-related outcomes	2000	Hospital inpatient	2005	Summary Operations	2005	Health-related outcomes > Hospital inpatient > Summary Operations
41229#5QP	CAT-MUL	462313/510(462823)	0.0222614	-0.0647379	0.108843	0.615189	LOGISTIC-BINARY	PCT responsible for patient data: CORNWALL AND ISLES OF SCILLY PCT	100091	Health-related outcomes	2000	Hospital inpatient	2001	Summary Administration	2001	Health-related outcomes > Hospital inpatient > Summary Administration
20087#169	CAT-MUL	64251/677(64928)	-0.0194921	-0.0956678	0.0563757	0.615296	LOGISTIC-BINARY	Types of spread used on bread/crackers: Unknown olive spread on bread/crackers	100089	Online follow-up	100090	Diet by 24-hour recall	100101	Bread/pasta/rice yesterday	100101	Online follow-up > Diet by 24-hour recall > Bread/pasta/rice yesterday
41272#L871	CAT-MUL	458795/4028(462823)	-0.007951	-0.0389981	0.0230442	0.615418	LOGISTIC-BINARY	Operative procedures - OPCS4: L87.1 Stripping of long saphenous vein	100091	Health-related outcomes	2000	Hospital inpatient	2005	Summary Operations	2005	Health-related outcomes > Hospital inpatient > Summary Operations
20003#1140871472	CAT-MUL	462434/312(462746)	-0.0285598	-0.140297	0.0825491	0.615453	LOGISTIC-BINARY	Treatment/medication code: naprosyn 250mg tablet	100000	UK Biobank Assessment Centre	100071	Verbal interview	100075	Medications	100075	UK Biobank Assessment Centre > Verbal interview > Medications
41210#U071	CAT-MUL	460145/2678(462823)	-0.0097561	-0.0478727	0.0282854	0.615561	LOGISTIC-BINARY	Operative procedures - secondary OPCS4: U07.1 Computed tomography of chest	100091	Health-related outcomes	2000	Hospital inpatient	2005	Summary Operations	2005	Health-related outcomes > Hospital inpatient > Summary Operations
131544	DATE	462100/723(462823)	-0.0187036	-0.0918624	0.054171	0.615649	LOGISTIC-BINARY	Date J95 first reported (postprocedural respiratory disorders, not elsewhere classified)	2410	Health-related outcomes	First occurrences	First occurrences	2410	Health-related outcomes > First occurrences > Respiratory system disorders
20099#1	CAT-MUL	63513/1415(64928)	-0.0135328	-0.0664589	0.0392417	0.615766	LOGISTIC-BINARY	Thickness of butter/margarine spread on baguettes: thin	100089	Online follow-up	100090	Diet by 24-hour recall	100101	Bread/pasta/rice yesterday	100101	Online follow-up > Diet by 24-hour recall > Bread/pasta/rice yesterday
131648	DATE	430723/32100(462823)	0.00291536	-0.0084761	0.0143009	0.615841	LOGISTIC-BINARY	Date K63 first reported (other diseases of intestine)	2411	Health-related outcomes	First occurrences	First occurrences	2411	Health-related outcomes > First occurrences > Digestive system disorders
22601#42113094	CAT-MUL	113472/207(113679)	0.0349411	-0.102095	0.170862	0.615881	LOGISTIC-BINARY	Job coding: medical secretary	100089	Online follow-up	123	Work environment	130	Employment history	130	Online follow-up > Work environment > Employment history
41229#5QE	CAT-MUL	451089/11734(462823)	0.00470889	-0.0136958	0.0230968	0.615885	LOGISTIC-BINARY	PCT responsible for patient data: OXFORDSHIRE PCT	100091	Health-related outcomes	2000	Hospital inpatient	2001	Summary Administration	2001	Health-related outcomes > Hospital inpatient > Summary Administration
41200#B331	CAT-MUL	462409/414(462823)	-0.0246947	-0.121586	0.0717119	0.61656	LOGISTIC-BINARY	Operative procedures - main OPCS4: B33.1 Drainage of lesion of breast	100091	Health-related outcomes	2000	Hospital inpatient	2005	Summary Operations	2005	Health-related outcomes > Hospital inpatient > Summary Operations
4106	CONTINUOUS	146170	0.00130373	-0.003804	0.00641149	0.616881	LINEAR	Heel bone mineral density (BMD) T-score, automated (left)	100000	UK Biobank Assessment Centre	100006	Physical measures	100018	Bone-densitometry of heel	100018	UK Biobank Assessment Centre > Physical measures > Bone-densitometry of heel
41272#E251	CAT-MUL	462065/758(462823)	0.0181185	-0.05303	0.0889738	0.616983	LOGISTIC-BINARY	Operative procedures - OPCS4: E25.1 Diagnostic endoscopic examination of nasopharynx and biopsy of lesion of nasopharynx	100091	Health-related outcomes	2000	Hospital inpatient	2005	Summary Operations	2005	Health-related outcomes > Hospital inpatient > Summary Operations
41224#8	CAT-MUL	5997/208(6205)	0.0354678	-0.103953	0.174062	0.617003	LOGISTIC-BINARY	Intended delivery places: Other	100091	Health-related outcomes	2000	Hospital inpatient	2003	Summary Maternity	2003	Health-related outcomes > Hospital inpatient > Summary Maternity
131888	DATE	378853/83970(462823)	-0.0019138	-0.0094167	0.00558714	0.617071	LOGISTIC-BINARY	Date M25 first reported (other joint disorders, not elsewhere classified)	2413	Health-related outcomes	First occurrences	First occurrences	2413	Health-related outcomes > First occurrences > Musculoskeletal system and connective tissue disorders
20001#1055	CAT-MUL	462443/303(462746)	-0.0288625	-0.142317	0.0839705	0.617145	LOGISTIC-BINARY	Cancer code, self-reported: chronic lymphocytic	100000	UK Biobank Assessment Centre	100071	Verbal interview	100074	Medical conditions	100074	UK Biobank Assessment Centre > Verbal interview > Medical conditions
41272#L951	CAT-MUL	461601/1222(462823)	0.0142956	-0.0418565	0.0702719	0.617253	LOGISTIC-BINARY	Operative procedures - OPCS4: L95.1 Venography	100091	Health-related outcomes	2000	Hospital inpatient	2005	Summary Operations	2005	Health-related outcomes > Hospital inpatient > Summary Operations
41272#E427	CAT-MUL	462456/367(462823)	-0.0261425	-0.128953	0.0761184	0.617318	LOGISTIC-BINARY	Operative procedures - OPCS4: E42.7 Removal of tracheostomy tube	100091	Health-related outcomes	2000	Hospital inpatient	2005	Summary Operations	2005	Health-related outcomes > Hospital inpatient > Summary Operations
41210#Q555	CAT-MUL	462570/253(462823)	0.0313794	-0.092169	0.154075	0.617475	LOGISTIC-BINARY	Operative procedures - secondary OPCS4: Q55.5 Transvaginal ultrasound examination of female genital tract	100091	Health-related outcomes	2000	Hospital inpatient	2005	Summary Operations	2005	Health-related outcomes > Hospital inpatient > Summary Operations
41272#S152	CAT-MUL	461246/1577(462823)	-0.0126143	-0.062207	0.0368484	0.617657	LOGISTIC-BINARY	Operative procedures - OPCS4: S15.2 Biopsy of lesion of skin NEC	100091	Health-related outcomes	2000	Hospital inpatient	2005	Summary Operations	2005	Health-related outcomes > Hospital inpatient > Summary Operations
20004#1465	CAT-MUL	462105/641(462746)	-0.0197704	-0.0975626	0.057706	0.617714	LOGISTIC-BINARY	Operation code: rectal/sigmoid resection	100000	UK Biobank Assessment Centre	100071	Verbal interview	100076	Operations	100076	UK Biobank Assessment Centre > Verbal interview > Operations
41200#F444	CAT-MUL	462347/476(462823)	-0.0229426	-0.113249	0.0669378	0.617733	LOGISTIC-BINARY	Operative procedures - main OPCS4: F44.4 Excision of submandibular gland	100091	Health-related outcomes	2000	Hospital inpatient	2005	Summary Operations	2005	Health-related outcomes > Hospital inpatient > Summary Operations
41272#S232	CAT-MUL	461767/1056(462823)	0.0153616	-0.0451269	0.0756512	0.618087	LOGISTIC-BINARY	Operative procedures - OPCS4: S23.2 Z plasty NEC	100091	Health-related outcomes	2000	Hospital inpatient	2005	Summary Operations	2005	Health-related outcomes > Hospital inpatient > Summary Operations
41272#S628	CAT-MUL	462612/211(462823)	-0.0344483	-0.170321	0.100478	0.618099	LOGISTIC-BINARY	Operative procedures - OPCS4: S62.8 Other specified other operations on subcutaneous tissue	100091	Health-related outcomes	2000	Hospital inpatient	2005	Summary Operations	2005	Health-related outcomes > Hospital inpatient > Summary Operations
90112	CONTINUOUS	98437	0.00156907	-0.0046012	0.00773933	0.618193	LINEAR	Fraction acceleration <= 25 milli-gravities	100088	Additional exposures	1008	Physical activity measurement	1010	Acceleration intensity distribution	1010	Additional exposures > Physical activity measurement > Acceleration intensity distribution
41272#E342	CAT-MUL	462320/503(462823)	-0.0222781	-0.110081	0.065124	0.618208	LOGISTIC-BINARY	Operative procedures - OPCS4: E34.2 Microtherapeutic endoscopic resection of lesion of larynx NEC	100091	Health-related outcomes	2000	Hospital inpatient	2005	Summary Operations	2005	Health-related outcomes > Hospital inpatient > Summary Operations
132480	DATE	462520/303(462823)	-0.0287052	-0.141908	0.0838372	0.618221	LOGISTIC-BINARY	Date Q27 first reported (other congenital malformations of peripheral vascular system)	2417	Health-related outcomes	First occurrences	First occurrences	2417	Health-related outcomes > First occurrences > Congenital disruptions and chromosomal abnormalities
40006#C349	CAT-MUL	462035/788(462823)	-0.0177953	-0.0879256	0.0520785	0.61833	LOGISTIC-BINARY	Type of cancer: ICD10: C34.9 Bronchus or lung, unspecified	100091	Health-related outcomes	100092	Cancer register	100092	Cancer register	100092	Health-related outcomes > Cancer register
41200#T111	CAT-MUL	462551/272(462823)	-0.0302778	-0.149804	0.08849	0.618489	LOGISTIC-BINARY	Operative procedures - main OPCS4: T11.1 Diagnostic endoscopic examination of pleura and biopsy of lesion of pleura	100091	Health-related outcomes	2000	Hospital inpatient	2005	Summary Operations	2005	Health-related outcomes > Hospital inpatient > Summary Operations
41210#K586	CAT-MUL	462604/219(462823)	0.0335025	-0.0988513	0.164819	0.618499	LOGISTIC-BINARY	Operative procedures - secondary OPCS4: K58.6 Percutaneous transluminal three dimensional electroanatomic mapping of conducting system of heart	100091	Health-related outcomes	2000	Hospital inpatient	2005	Summary Operations	2005	Health-related outcomes > Hospital inpatient > Summary Operations
41246#1280	CAT-MUL	442807/639(443446)	0.0196529	-0.0578791	0.0968391	0.618541	LOGISTIC-BINARY	Treatment speciality of consultant (recoded): Clinical pharmacology	100091	Health-related outcomes	2000	Hospital inpatient	2001	Summary Administration	2001	Health-related outcomes > Hospital inpatient > Summary Administration
41272#W068	CAT-MUL	460909/1914(462823)	-0.0114247	-0.0564961	0.0335412	0.618919	LOGISTIC-BINARY	Operative procedures - OPCS4: W06.8 Other specified total excision of bone	100091	Health-related outcomes	2000	Hospital inpatient	2005	Summary Operations	2005	Health-related outcomes > Hospital inpatient > Summary Operations
20003#1140911730	CAT-MUL	461992/754(462746)	-0.0181825	-0.0899711	0.0533395	0.61897	LOGISTIC-BINARY	Treatment/medication code: flax oil tablet	100000	UK Biobank Assessment Centre	100071	Verbal interview	100075	Medications	100075	UK Biobank Assessment Centre > Verbal interview > Medications
41210#Z353	CAT-MUL	462604/219(462823)	-0.0337547	-0.16722	0.0988149	0.618988	LOGISTIC-BINARY	Operative procedures - secondary OPCS4: Z35.3 Anterior communicating artery	100091	Health-related outcomes	2000	Hospital inpatient	2005	Summary Operations	2005	Health-related outcomes > Hospital inpatient > Summary Operations
41272#Z353	CAT-MUL	462604/219(462823)	-0.0337547	-0.16722	0.0988149	0.618988	LOGISTIC-BINARY	Operative procedures - OPCS4: Z35.3 Anterior communicating artery	100091	Health-related outcomes	2000	Hospital inpatient	2005	Summary Operations	2005	Health-related outcomes > Hospital inpatient > Summary Operations
41272#L942	CAT-MUL	462603/220(462823)	0.0333326	-0.0987164	0.164347	0.619467	LOGISTIC-BINARY	Operative procedures - OPCS4: L94.2 Percutaneous transluminal cannulation of vein	100091	Health-related outcomes	2000	Hospital inpatient	2005	Summary Operations	2005	Health-related outcomes > Hospital inpatient > Summary Operations
41245#1200	CAT-MUL	460377/426(460803)	-0.0241947	-0.119917	0.0710853	0.619533	LOGISTIC-BINARY	Main speciality of consultant (recoded): Community medicine	100091	Health-related outcomes	2000	Hospital inpatient	2001	Summary Administration	2001	Health-related outcomes > Hospital inpatient > Summary Administration
41200#T592	CAT-MUL	461329/1494(462823)	-0.012888	-0.0638343	0.0379221	0.619566	LOGISTIC-BINARY	Operative procedures - main OPCS4: T59.2 Excision of ganglion of hand NEC	100091	Health-related outcomes	2000	Hospital inpatient	2005	Summary Operations	2005	Health-related outcomes > Hospital inpatient > Summary Operations
41210#H159	CAT-MUL	462566/257(462823)	0.0309145	-0.0916177	0.152594	0.619796	LOGISTIC-BINARY	Operative procedures - secondary OPCS4: H15.9 Unspecified other exteriorisation of colon	100091	Health-related outcomes	2000	Hospital inpatient	2005	Summary Operations	2005	Health-related outcomes > Hospital inpatient > Summary Operations
104260	CAT-SIN	64895	0.00456297	-0.0134651	0.022591	0.619837	ORDERED-LOGISTIC	Onion intake		100089	Online follow-up	100090	Diet by 24-hour recall	100103	Fruit/vegetables yesterday	100103	Online follow-up > Diet by 24-hour recall > Fruit/vegetables yesterday
41210#Z488	CAT-MUL	462292/531(462823)	0.021513	-0.063682	0.1063	0.619844	LOGISTIC-BINARY	Operative procedures - secondary OPCS4: Z48.8 Skin of specified part of head NEC	100091	Health-related outcomes	2000	Hospital inpatient	2005	Summary Operations	2005	Health-related outcomes > Hospital inpatient > Summary Operations
41272#Z488	CAT-MUL	462292/531(462823)	0.021513	-0.063682	0.1063	0.619844	LOGISTIC-BINARY	Operative procedures - OPCS4: Z48.8 Skin of specified part of head NEC	100091	Health-related outcomes	2000	Hospital inpatient	2005	Summary Operations	2005	Health-related outcomes > Hospital inpatient > Summary Operations
24508	CONTINUOUS	458376	-0.0007218	-0.0035765	0.00213297	0.620211	LINEAR	Distance (Euclidean) to coast	100088	Additional exposures	113	Local environment	151	Greenspace and coastal proximity	151	Additional exposures > Local environment > Greenspace and coastal proximity
130078	DATE	462517/306(462823)	0.0282379	-0.0838986	0.139633	0.620506	LOGISTIC-BINARY	Date A46 first reported (erysipelas)	2401	Health-related outcomes	First occurrences	First occurrences	2401	Health-related outcomes > First occurrences > Certain infectious and parasitic diseases
20004#1596	CAT-MUL	461646/1100(462746)	0.0149379	-0.0443122	0.0739937	0.620643	LOGISTIC-BINARY	Operation code: removal of rodent ulcer / basal cell carcinoma (bcc)	100000	UK Biobank Assessment Centre	100071	Verbal interview	100076	Operations	100076	UK Biobank Assessment Centre > Verbal interview > Operations
41272#Q352	CAT-MUL	460199/2624(462823)	-0.009801	-0.0486563	0.0289724	0.620663	LOGISTIC-BINARY	Operative procedures - OPCS4: Q35.2 Endoscopic bilateral clipping of fallopian tubes	100091	Health-related outcomes	2000	Hospital inpatient	2005	Summary Operations	2005	Health-related outcomes > Hospital inpatient > Summary Operations
30060	CONTINUOUS	448986	0.00073195	-0.0021671	0.00363102	0.620706	LINEAR	Mean corpuscular haemoglobin concentration	100078	Biological samples	100079	Assay results	100080	Blood assays	100081	Biological samples > Assay results > Blood assays > Blood count
41272#E498	CAT-MUL	462304/519(462823)	0.021651	-0.0643266	0.107201	0.620773	LOGISTIC-BINARY	Operative procedures - OPCS4: E49.8 Other specified diagnostic fibreoptic endoscopic examination of lower respiratory tract	100091	Health-related outcomes	2000	Hospital inpatient	2005	Summary Operations	2005	Health-related outcomes > Hospital inpatient > Summary Operations
41248#1000	CAT-MUL	62828/399495(462323)	-0.0021457	-0.0106471	0.00635842	0.620861	LOGISTIC-BINARY	Destinations on discharge from hospital (recoded): Usual Place of residence	100091	Health-related outcomes	2000	Hospital inpatient	2001	Summary Administration	2001	Health-related outcomes > Hospital inpatient > Summary Administration
41272#U071	CAT-MUL	457702/5121(462823)	-0.0069555	-0.0345911	0.0206405	0.621554	LOGISTIC-BINARY	Operative procedures - OPCS4: U07.1 Computed tomography of chest	100091	Health-related outcomes	2000	Hospital inpatient	2005	Summary Operations	2005	Health-related outcomes > Hospital inpatient > Summary Operations
41272#L312	CAT-MUL	462608/215(462823)	-0.0337347	-0.168177	0.0997774	0.621728	LOGISTIC-BINARY	Operative procedures - OPCS4: L31.2 Arteriography of carotid artery	100091	Health-related outcomes	2000	Hospital inpatient	2005	Summary Operations	2005	Health-related outcomes > Hospital inpatient > Summary Operations
21059	CAT-SIN	166240	0.00342806	-0.0101975	0.0170536	0.621931	ORDERED-LOGISTIC	Degree bothered by nausea in the last 3 months	100089	Online follow-up	153	Digestive health	153	Digestive health	153	Online follow-up > Digestive health
41272#K594	CAT-MUL	462416/407(462823)	-0.0244921	-0.122085	0.0726024	0.621955	LOGISTIC-BINARY	Operative procedures - OPCS4: K59.4 Renewal of cardioverter defibrillator	100091	Health-related outcomes	2000	Hospital inpatient	2005	Summary Operations	2005	Health-related outcomes > Hospital inpatient > Summary Operations
41200#U102	CAT-MUL	462457/366(462823)	0.0257512	-0.0769059	0.127811	0.621993	LOGISTIC-BINARY	Operative procedures - main OPCS4: U10.2 Cardiac computed tomography angiography	100091	Health-related outcomes	2000	Hospital inpatient	2005	Summary Operations	2005	Health-related outcomes > Hospital inpatient > Summary Operations
20001#1003	CAT-MUL	461310/1436(462746)	0.0130239	-0.0388349	0.0647323	0.62206	LOGISTIC-BINARY	Cancer code, self-reported: skin cancer	100000	UK Biobank Assessment Centre	100071	Verbal interview	100074	Medical conditions	100074	UK Biobank Assessment Centre > Verbal interview > Medical conditions
20086#11	CAT-MUL	62727/2201(64928)	0.0107037	-0.0319342	0.0532444	0.6223	LOGISTIC-BINARY	Type of special diet followed: Vegetarian	100089	Online follow-up	100090	Diet by 24-hour recall	100097	Typical diet yesterday	100097	Online follow-up > Diet by 24-hour recall > Typical diet yesterday
130638	DATE	462501/322(462823)	-0.0274867	-0.137212	0.0816188	0.622505	LOGISTIC-BINARY	Date D59 first reported (acquired haemolytic anaemia)	2403	Health-related outcomes	First occurrences	First occurrences	2403	Health-related outcomes > First occurrences > Blood, blood-forming organs and certain immune disorders
41200#V258	CAT-MUL	462525/298(462823)	-0.0286084	-0.142883	0.0850048	0.622707	LOGISTIC-BINARY	Operative procedures - main OPCS4: V25.8 Other specified primary decompression operations on lumbar spine	100091	Health-related outcomes	2000	Hospital inpatient	2005	Summary Operations	2005	Health-related outcomes > Hospital inpatient > Summary Operations
41272#X703	CAT-MUL	460420/2403(462823)	0.0100622	-0.0300748	0.0501122	0.622804	LOGISTIC-BINARY	Operative procedures - OPCS4: X70.3 Procurement of drugs for chemotherapy for neoplasm for regimens in Band 3	100091	Health-related outcomes	2000	Hospital inpatient	2005	Summary Operations	2005	Health-related outcomes > Hospital inpatient > Summary Operations
41272#W975	CAT-MUL	462421/402(462823)	0.0244948	-0.0734316	0.12189	0.623046	LOGISTIC-BINARY	Operative procedures - OPCS4: W97.5 Primary reverse polarity total prosthetic replacement of shoulder joint not using cement	100091	Health-related outcomes	2000	Hospital inpatient	2005	Summary Operations	2005	Health-related outcomes > Hospital inpatient > Summary Operations
22617#5492	CAT-MUL	113442/237(113679)	-0.0320378	-0.160212	0.0952911	0.623118	LOGISTIC-BINARY	Job code - historical: Furniture makers, other craft woodworkers	100089	Online follow-up	123	Work environment	130	Employment history	130	Online follow-up > Work environment > Employment history
41210#S472	CAT-MUL	461971/852(462823)	-0.0168605	-0.0842351	0.0502714	0.623185	LOGISTIC-BINARY	Operative procedures - secondary OPCS4: S47.2 Drainage of lesion of skin NEC	100091	Health-related outcomes	2000	Hospital inpatient	2005	Summary Operations	2005	Health-related outcomes > Hospital inpatient > Summary Operations
41210#Z902	CAT-MUL	462223/600(462823)	-0.0201395	-0.100646	0.0600368	0.623233	LOGISTIC-BINARY	Operative procedures - secondary OPCS4: Z90.2 Hip NEC	100091	Health-related outcomes	2000	Hospital inpatient	2005	Summary Operations	2005	Health-related outcomes > Hospital inpatient > Summary Operations
41272#Z902	CAT-MUL	462223/600(462823)	-0.0201395	-0.100646	0.0600368	0.623233	LOGISTIC-BINARY	Operative procedures - OPCS4: Z90.2 Hip NEC	100091	Health-related outcomes	2000	Hospital inpatient	2005	Summary Operations	2005	Health-related outcomes > Hospital inpatient > Summary Operations
22601#21123021	CAT-MUL	112869/810(113679)	-0.0173656	-0.0868	0.051809	0.623365	LOGISTIC-BINARY	Job coding: biologist, botanist, entomologist, zoologist, ecologist, microbiologist/pathologist/virologist/geneticist (not medically qualified)	100089	Online follow-up	123	Work environment	130	Employment history	130	Online follow-up > Work environment > Employment history
41210#T331	CAT-MUL	462614/209(462823)	0.0338749	-0.101857	0.168555	0.623452	LOGISTIC-BINARY	Operative procedures - secondary OPCS4: T33.1 Open excision of lesion of peritoneum	100091	Health-related outcomes	2000	Hospital inpatient	2005	Summary Operations	2005	Health-related outcomes > Hospital inpatient > Summary Operations
41272#N012	CAT-MUL	462484/339(462823)	0.0265907	-0.0798837	0.132424	0.623499	LOGISTIC-BINARY	Operative procedures - OPCS4: N01.2 Excision of lesion of scrotum	100091	Health-related outcomes	2000	Hospital inpatient	2005	Summary Operations	2005	Health-related outcomes > Hospital inpatient > Summary Operations
41200#H554	CAT-MUL	462427/396(462823)	-0.024714	-0.123675	0.0737384	0.623654	LOGISTIC-BINARY	Operative procedures - main OPCS4: H55.4 Insertion of seton into high anal fistula and partial laying open of track HFQ	100091	Health-related outcomes	2000	Hospital inpatient	2005	Summary Operations	2005	Health-related outcomes > Hospital inpatient > Summary Operations
41210#O131	CAT-MUL	462101/722(462823)	-0.0183209	-0.0916861	0.0547657	0.623888	LOGISTIC-BINARY	Operative procedures - secondary OPCS4: O13.1 Multiple digits of foot NEC	100091	Health-related outcomes	2000	Hospital inpatient	2005	Summary Operations	2005	Health-related outcomes > Hospital inpatient > Summary Operations
41210#T364	CAT-MUL	461494/1329(462823)	0.0134863	-0.0405069	0.0673198	0.623945	LOGISTIC-BINARY	Operative procedures - secondary OPCS4: T36.4 Biopsy of lesion of omentum	100091	Health-related outcomes	2000	Hospital inpatient	2005	Summary Operations	2005	Health-related outcomes > Hospital inpatient > Summary Operations
41210#Z839	CAT-MUL	462543/280(462823)	0.0292463	-0.0880791	0.1458	0.624055	LOGISTIC-BINARY	Operative procedures - secondary OPCS4: Z83.9 Joint of finger NEC	100091	Health-related outcomes	2000	Hospital inpatient	2005	Summary Operations	2005	Health-related outcomes > Hospital inpatient > Summary Operations
41272#Z839	CAT-MUL	462543/280(462823)	0.0292463	-0.0880791	0.1458	0.624055	LOGISTIC-BINARY	Operative procedures - OPCS4: Z83.9 Joint of finger NEC	100091	Health-related outcomes	2000	Hospital inpatient	2005	Summary Operations	2005	Health-related outcomes > Hospital inpatient > Summary Operations
41272#B364	CAT-MUL	462404/419(462823)	-0.0240097	-0.120274	0.0717601	0.624099	LOGISTIC-BINARY	Operative procedures - OPCS4: B36.4 Tattooing of nipple	100091	Health-related outcomes	2000	Hospital inpatient	2005	Summary Operations	2005	Health-related outcomes > Hospital inpatient > Summary Operations
20496	CAT-SIN	67296	0.00371775	-0.0111579	0.0185934	0.624245	ORDERED-LOGISTIC	Felt distant from other people in past month	100089	Online follow-up	136	Mental health	145	Traumatic events	145	Online follow-up > Mental health > Traumatic events
41210#X729	CAT-MUL	460869/1954(462823)	0.011101	-0.0334002	0.0554961	0.624479	LOGISTIC-BINARY	Operative procedures - secondary OPCS4: X72.9 Unspecified delivery of chemotherapy for neoplasm	100091	Health-related outcomes	2000	Hospital inpatient	2005	Summary Operations	2005	Health-related outcomes > Hospital inpatient > Summary Operations
102910	CAT-SIN	64832	-0.0151524	-0.0758274	0.0455225	0.624508	ORDERED-LOGISTIC	Other cheese intake	100089	Online follow-up	100090	Diet by 24-hour recall	100107	Milk/eggs/cheese yesterday	100107	Online follow-up > Diet by 24-hour recall > Milk/eggs/cheese yesterday
41272#W158	CAT-MUL	461901/922(462823)	-0.0161879	-0.0811228	0.0485304	0.624558	LOGISTIC-BINARY	Operative procedures - OPCS4: W15.8 Other specified division of bone of foot	100091	Health-related outcomes	2000	Hospital inpatient	2005	Summary Operations	2005	Health-related outcomes > Hospital inpatient > Summary Operations
4103	CONTINUOUS	146170	0.0012513	-0.0037605	0.00626309	0.624593	LINEAR	Speed of sound through heel (left)	100000	UK Biobank Assessment Centre	100006	Physical measures	100018	Bone-densitometry of heel	100018	UK Biobank Assessment Centre > Physical measures > Bone-densitometry of heel
41210#T125	CAT-MUL	462477/346(462823)	-0.026398	-0.132489	0.079134	0.624906	LOGISTIC-BINARY	Operative procedures - secondary OPCS4: T12.5 Attention to tube drain into pleural cavity	100091	Health-related outcomes	2000	Hospital inpatient	2005	Summary Operations	2005	Health-related outcomes > Hospital inpatient > Summary Operations
41272#M492	CAT-MUL	462471/352(462823)	-0.0261151	-0.131107	0.0783019	0.624992	LOGISTIC-BINARY	Operative procedures - OPCS4: M49.2 Change of suprapubic tube into bladder	100091	Health-related outcomes	2000	Hospital inpatient	2005	Summary Operations	2005	Health-related outcomes > Hospital inpatient > Summary Operations
41210#Y808	CAT-MUL	461345/1478(462823)	0.0127537	-0.0384943	0.0638536	0.625225	LOGISTIC-BINARY	Operative procedures - secondary OPCS4: Y80.8 Other specified general anaesthetic	100091	Health-related outcomes	2000	Hospital inpatient	2005	Summary Operations	2005	Health-related outcomes > Hospital inpatient > Summary Operations
41272#Y808	CAT-MUL	461345/1478(462823)	0.0127537	-0.0384943	0.0638536	0.625225	LOGISTIC-BINARY	Operative procedures - OPCS4: Y80.8 Other specified general anaesthetic	100091	Health-related outcomes	2000	Hospital inpatient	2005	Summary Operations	2005	Health-related outcomes > Hospital inpatient > Summary Operations
20004#1489	CAT-MUL	461341/1405(462746)	-0.0130712	-0.065672	0.0393836	0.625751	LOGISTIC-BINARY	Operation code: testicular hydrocoele surgery / drainage	100000	UK Biobank Assessment Centre	100071	Verbal interview	100076	Operations	100076	UK Biobank Assessment Centre > Verbal interview > Operations
41272#T361	CAT-MUL	460861/1962(462823)	0.0110387	-0.0334081	0.0553781	0.626008	LOGISTIC-BINARY	Operative procedures - OPCS4: T36.1 Omentectomy	100091	Health-related outcomes	2000	Hospital inpatient	2005	Summary Operations	2005	Health-related outcomes > Hospital inpatient > Summary Operations
90127	CONTINUOUS	98437	-0.0015129	-0.0076027	0.00457685	0.626309	LINEAR	Fraction acceleration <= 100 milli-gravities	100088	Additional exposures	1008	Physical activity measurement	1010	Acceleration intensity distribution	1010	Additional exposures > Physical activity measurement > Acceleration intensity distribution
131942	DATE	451589/11234(462823)	0.00465412	-0.0140971	0.0233872	0.626454	LOGISTIC-BINARY	Date M67 first reported (other disorders of synovium and tendon)	2413	Health-related outcomes	First occurrences	First occurrences	2413	Health-related outcomes > First occurrences > Musculoskeletal system and connective tissue disorders
6150#4	CAT-MUL	337511/124183(461694)	-0.0016621	-0.0083565	0.0050312	0.62649	LOGISTIC-BINARY	Vascular/heart problems diagnosed by doctor: High blood pressure	100000	UK Biobank Assessment Centre	100025	Touchscreen	100036	Health and medical history	100044	UK Biobank Assessment Centre > Touchscreen > Health and medical history > Medical conditions
41246#1620	CAT-MUL	441548/1978(443526)	-0.0109881	-0.0552902	0.0332128	0.626491	LOGISTIC-BINARY	Treatment speciality of consultant (recoded): Hepatology	100091	Health-related outcomes	2000	Hospital inpatient	2001	Summary Administration	2001	Health-related outcomes > Hospital inpatient > Summary Administration
41210#Z899	CAT-MUL	462467/356(462823)	0.025757	-0.0782985	0.129202	0.626597	LOGISTIC-BINARY	Operative procedures - secondary OPCS4: Z89.9 Arm NEC	100091	Health-related outcomes	2000	Hospital inpatient	2005	Summary Operations	2005	Health-related outcomes > Hospital inpatient > Summary Operations
41272#Z899	CAT-MUL	462467/356(462823)	0.025757	-0.0782985	0.129202	0.626597	LOGISTIC-BINARY	Operative procedures - OPCS4: Z89.9 Arm NEC	100091	Health-related outcomes	2000	Hospital inpatient	2005	Summary Operations	2005	Health-related outcomes > Hospital inpatient > Summary Operations
41210#Z491	CAT-MUL	460460/2363(462823)	-0.0100598	-0.0506519	0.0304449	0.62679	LOGISTIC-BINARY	Operative procedures - secondary OPCS4: Z49.1 Skin of breast	100091	Health-related outcomes	2000	Hospital inpatient	2005	Summary Operations	2005	Health-related outcomes > Hospital inpatient > Summary Operations
41272#Z491	CAT-MUL	460460/2363(462823)	-0.0100598	-0.0506519	0.0304449	0.62679	LOGISTIC-BINARY	Operative procedures - OPCS4: Z49.1 Skin of breast	100091	Health-related outcomes	2000	Hospital inpatient	2005	Summary Operations	2005	Health-related outcomes > Hospital inpatient > Summary Operations
41210#S493	CAT-MUL	462430/393(462823)	0.0244904	-0.0745444	0.12296	0.626956	LOGISTIC-BINARY	Operative procedures - secondary OPCS4: S49.3 Removal of skin expander from subcutaneous tissue of breast	100091	Health-related outcomes	2000	Hospital inpatient	2005	Summary Operations	2005	Health-related outcomes > Hospital inpatient > Summary Operations
131662	DATE	461787/1036(462823)	-0.0151261	-0.0762396	0.0457871	0.627047	LOGISTIC-BINARY	Date K72 first reported (hepatic failure, not elsewhere classified)	2411	Health-related outcomes	First occurrences	First occurrences	2411	Health-related outcomes > First occurrences > Digestive system disorders
41200#M708	CAT-MUL	462440/383(462823)	0.0247901	-0.0755383	0.12455	0.62724	LOGISTIC-BINARY	Operative procedures - main OPCS4: M70.8 Other specified other operations on outlet of male bladder	100091	Health-related outcomes	2000	Hospital inpatient	2005	Summary Operations	2005	Health-related outcomes > Hospital inpatient > Summary Operations
4429	INTEGER	34224	0.00593124	-0.0180146	0.0298771	0.627339	ORDERED-LOGISTIC	Average monthly beer plus cider intake	100000	UK Biobank Assessment Centre	100025	Touchscreen	100050	Lifestyle and environment	100051	UK Biobank Assessment Centre > Touchscreen > Lifestyle and environment > Alcohol
20004#1493	CAT-MUL	452656/10090(462746)	-0.0048928	-0.024671	0.0148651	0.627594	LOGISTIC-BINARY	Operation code: arthroscopy nos	100000	UK Biobank Assessment Centre	100071	Verbal interview	100076	Operations	100076	UK Biobank Assessment Centre > Verbal interview > Operations
41210#Y828	CAT-MUL	460852/1971(462823)	0.010942	-0.0333714	0.055146	0.627976	LOGISTIC-BINARY	Operative procedures - secondary OPCS4: Y82.8 Other specified local anaesthetic	100091	Health-related outcomes	2000	Hospital inpatient	2005	Summary Operations	2005	Health-related outcomes > Hospital inpatient > Summary Operations
41272#Y828	CAT-MUL	460852/1971(462823)	0.010942	-0.0333714	0.055146	0.627976	LOGISTIC-BINARY	Operative procedures - OPCS4: Y82.8 Other specified local anaesthetic	100091	Health-related outcomes	2000	Hospital inpatient	2005	Summary Operations	2005	Health-related outcomes > Hospital inpatient > Summary Operations
131420	DATE	462279/544(462823)	-0.0207899	-0.105112	0.0631514	0.628177	LOGISTIC-BINARY	Date I98 first reported (other disorders of circulatory system in diseases classified elsewhere)	2409	Health-related outcomes	First occurrences	First occurrences	2409	Health-related outcomes > First occurrences > Circulatory system disorders
41272#M273	CAT-MUL	462237/586(462823)	0.0199665	-0.0610504	0.100612	0.628311	LOGISTIC-BINARY	Operative procedures - OPCS4: M27.3 Ureteroscopic extraction of calculus of ureter	100091	Health-related outcomes	2000	Hospital inpatient	2005	Summary Operations	2005	Health-related outcomes > Hospital inpatient > Summary Operations
131456	DATE	430930/31893(462823)	-0.0028345	-0.0143145	0.00863943	0.628342	LOGISTIC-BINARY	Date J18 first reported (pneumonia, organism unspecified)	2410	Health-related outcomes	First occurrences	First occurrences	2410	Health-related outcomes > First occurrences > Respiratory system disorders
40011#9960	CAT-MUL	462623/200(462823)	-0.0343253	-0.17394	0.10434	0.62881	LOGISTIC-BINARY	Histology of cancer tumour: Chronic myeloproliferative disease, NOS	100091	Health-related outcomes	100092	Cancer register	100092	Cancer register	100092	Health-related outcomes > Cancer register
131374	DATE	454352/8471(462823)	0.00532131	-0.0162876	0.0269062	0.629138	LOGISTIC-BINARY	Date I67 first reported (other cerebrovascular diseases)	2409	Health-related outcomes	First occurrences	First occurrences	2409	Health-related outcomes > First occurrences > Circulatory system disorders
41272#S273	CAT-MUL	462057/766(462823)	-0.0174678	-0.0886059	0.0533986	0.62969	LOGISTIC-BINARY	Operative procedures - OPCS4: S27.3 Random pattern local flap of skin to head or neck NEC	100091	Health-related outcomes	2000	Hospital inpatient	2005	Summary Operations	2005	Health-related outcomes > Hospital inpatient > Summary Operations
20003#1140873394	CAT-MUL	462318/428(462746)	0.023258	-0.0715554	0.117562	0.629784	LOGISTIC-BINARY	Treatment/medication code: doxycycline	100000	UK Biobank Assessment Centre	100071	Verbal interview	100075	Medications	100075	UK Biobank Assessment Centre > Verbal interview > Medications
41200#W384	CAT-MUL	462591/232(462823)	0.0315561	-0.0973168	0.159505	0.63012	LOGISTIC-BINARY	Operative procedures - main OPCS4: W38.4 Revision of one component of total prosthetic replacement of hip joint not using cement	100091	Health-related outcomes	2000	Hospital inpatient	2005	Summary Operations	2005	Health-related outcomes > Hospital inpatient > Summary Operations
41272#W812	CAT-MUL	462538/285(462823)	0.0284671	-0.0877752	0.143937	0.630148	LOGISTIC-BINARY	Operative procedures - OPCS4: W81.2 Open removal of loose body from joint	100091	Health-related outcomes	2000	Hospital inpatient	2005	Summary Operations	2005	Health-related outcomes > Hospital inpatient > Summary Operations
22601#12343321	CAT-MUL	111813/1866(113679)	0.0112275	-0.0345698	0.0569106	0.630452	LOGISTIC-BINARY	Job coding: shopkeeper, shop owner, newsagent, wholesale/retail dealer	100089	Online follow-up	123	Work environment	130	Employment history	130	Online follow-up > Work environment > Employment history
22601#54343385	CAT-MUL	113067/612(113679)	-0.0195165	-0.0991988	0.0598192	0.630467	LOGISTIC-BINARY	Job coding: chef, cook, caterer	100089	Online follow-up	123	Work environment	130	Employment history	130	Online follow-up > Work environment > Employment history
131582	DATE	446632/16191(462823)	0.00385179	-0.0118561	0.0195472	0.630657	LOGISTIC-BINARY	Date K20 first reported (oesophagitis)	2411	Health-related outcomes	First occurrences	First occurrences	2411	Health-related outcomes > First occurrences > Digestive system disorders
41245#1420	CAT-MUL	455085/5773(460858)	-0.0063724	-0.0323948	0.0196149	0.631027	LOGISTIC-BINARY	Main speciality of consultant (recoded): Infectious diseases	100091	Health-related outcomes	2000	Hospital inpatient	2001	Summary Administration	2001	Health-related outcomes > Hospital inpatient > Summary Administration
1538-0	CAT-SIN	282875/461573	-999	-999	-999	0.631302	MULTINOMIAL-LOGISTIC	Major dietary changes in the last 5 years	100000	UK Biobank Assessment Centre	100025	Touchscreen	100050	Lifestyle and environment	100052	UK Biobank Assessment Centre > Touchscreen > Lifestyle and environment > Diet
41221#4	CAT-MUL	9514/1051(10565)	0.0156576	-0.0484111	0.0795619	0.631481	LOGISTIC-BINARY	Delivery methods: Ventouse, vacuum extraction	100091	Health-related outcomes	2000	Hospital inpatient	2003	Summary Maternity	2003	Health-related outcomes > Hospital inpatient > Summary Maternity
41200#L671	CAT-MUL	461738/1085(462823)	0.0145688	-0.0450699	0.0740141	0.631518	LOGISTIC-BINARY	Operative procedures - main OPCS4: L67.1 Biopsy of artery NEC	100091	Health-related outcomes	2000	Hospital inpatient	2005	Summary Operations	2005	Health-related outcomes > Hospital inpatient > Summary Operations
20003#1141194794	CAT-MUL	436991/25755(462746)	-0.0031154	-0.0158544	0.0096162	0.631612	LOGISTIC-BINARY	Treatment/medication code: bendroflumethiazide	100000	UK Biobank Assessment Centre	100071	Verbal interview	100075	Medications	100075	UK Biobank Assessment Centre > Verbal interview > Medications
20004#1106	CAT-MUL	462469/277(462746)	-0.0288646	-0.147267	0.0888097	0.631785	LOGISTIC-BINARY	Operation code: cerebral artery aneurysm surgery or clipping	100000	UK Biobank Assessment Centre	100071	Verbal interview	100076	Operations	100076	UK Biobank Assessment Centre > Verbal interview > Operations
20003#1140882946	CAT-MUL	462130/616(462746)	0.0192891	-0.059775	0.0979982	0.631786	LOGISTIC-BINARY	Treatment/medication code: livial 2.5mg tablet	100000	UK Biobank Assessment Centre	100071	Verbal interview	100075	Medications	100075	UK Biobank Assessment Centre > Verbal interview > Medications
20003#1141145896	CAT-MUL	462458/288(462746)	0.028179	-0.0875042	0.143117	0.632011	LOGISTIC-BINARY	Treatment/medication code: letrozole	100000	UK Biobank Assessment Centre	100071	Verbal interview	100075	Medications	100075	UK Biobank Assessment Centre > Verbal interview > Medications
20003#1140874420	CAT-MUL	459667/3079(462746)	0.00867303	-0.0268617	0.0441408	0.632049	LOGISTIC-BINARY	Treatment/medication code: quinine	100000	UK Biobank Assessment Centre	100071	Verbal interview	100075	Medications	100075	UK Biobank Assessment Centre > Verbal interview > Medications
21076	CAT-SIN	18602/1347(19949)	-0.0137112	-0.069946	0.0424006	0.632347	LOGISTIC-BINARY	Vomiting when IBS symptoms first began	100089	Online follow-up	153	Digestive health	153	Digestive health	153	Online follow-up > Digestive health
132442	DATE	462460/363(462823)	-0.0251999	-0.128716	0.0777662	0.632405	LOGISTIC-BINARY	Date Q05 first reported (spina bifida)	2417	Health-related outcomes	First occurrences	First occurrences	2417	Health-related outcomes > First occurrences > Congenital disruptions and chromosomal abnormalities
41200#K635	CAT-MUL	460982/1841(462823)	-0.0111821	-0.0570623	0.0345863	0.632463	LOGISTIC-BINARY	Operative procedures - main OPCS4: K63.5 Coronary arteriography using single catheter	100091	Health-related outcomes	2000	Hospital inpatient	2005	Summary Operations	2005	Health-related outcomes > Hospital inpatient > Summary Operations
130904	DATE	459159/3664(462823)	0.00793851	-0.0246381	0.0404583	0.632628	LOGISTIC-BINARY	Date F40 first reported (phobic anxiety disorders)	2405	Health-related outcomes	First occurrences	First occurrences	2405	Health-related outcomes > First occurrences > Mental and behavioural disorders
6145#5	CAT-MUL	445419/14143(459562)	0.00410266	-0.0127283	0.0209191	0.632661	LOGISTIC-BINARY	Illness, injury, bereavement, stress in last 2 years: Marital separation/divorce	100000	UK Biobank Assessment Centre	100025	Touchscreen	100059	Psychosocial factors	100060	UK Biobank Assessment Centre > Touchscreen > Psychosocial factors > Mental health
20487	CAT-SIN	149394	-0.0034422	-0.0175575	0.0106731	0.632674	ORDERED-LOGISTIC	Felt hated by family member as a child	100089	Online follow-up	136	Mental health	145	Traumatic events	145	Online follow-up > Mental health > Traumatic events
41210#Y157	CAT-MUL	462234/589(462823)	0.0196674	-0.0612117	0.100181	0.632902	LOGISTIC-BINARY	Operative procedures - secondary OPCS4: Y15.7 Removal of stent from organ NOC	100091	Health-related outcomes	2000	Hospital inpatient	2005	Summary Operations	2005	Health-related outcomes > Hospital inpatient > Summary Operations
41272#Y157	CAT-MUL	462234/589(462823)	0.0196674	-0.0612117	0.100181	0.632902	LOGISTIC-BINARY	Operative procedures - OPCS4: Y15.7 Removal of stent from organ NOC	100091	Health-related outcomes	2000	Hospital inpatient	2005	Summary Operations	2005	Health-related outcomes > Hospital inpatient > Summary Operations
41210#Y229	CAT-MUL	462501/322(462823)	-0.0267289	-0.136731	0.0826691	0.633012	LOGISTIC-BINARY	Operative procedures - secondary OPCS4: Y22.9 Unspecified drainage of organ NOC	100091	Health-related outcomes	2000	Hospital inpatient	2005	Summary Operations	2005	Health-related outcomes > Hospital inpatient > Summary Operations
41272#Y229	CAT-MUL	462501/322(462823)	-0.0267289	-0.136731	0.0826691	0.633012	LOGISTIC-BINARY	Operative procedures - OPCS4: Y22.9 Unspecified drainage of organ NOC	100091	Health-related outcomes	2000	Hospital inpatient	2005	Summary Operations	2005	Health-related outcomes > Hospital inpatient > Summary Operations
102850	CAT-SIN	64787	-0.0157698	-0.0805252	0.0489856	0.633139	ORDERED-LOGISTIC	Low fat cheese spread intake	100089	Online follow-up	100090	Diet by 24-hour recall	100107	Milk/eggs/cheese yesterday	100107	Online follow-up > Diet by 24-hour recall > Milk/eggs/cheese yesterday
20003#1140861090	CAT-MUL	461693/1053(462746)	-0.01472	-0.075348	0.04571	0.63361	LOGISTIC-BINARY	Treatment/medication code: adalat 5mg capsule	100000	UK Biobank Assessment Centre	100071	Verbal interview	100075	Medications	100075	UK Biobank Assessment Centre > Verbal interview > Medications
41200#C651	CAT-MUL	462521/302(462823)	-0.0275165	-0.140988	0.085313	0.633675	LOGISTIC-BINARY	Operative procedures - main OPCS4: C65.1 Needling of bleb	100091	Health-related outcomes	2000	Hospital inpatient	2005	Summary Operations	2005	Health-related outcomes > Hospital inpatient > Summary Operations
41200#L913	CAT-MUL	460786/2037(462823)	-0.0106064	-0.0542782	0.032967	0.633686	LOGISTIC-BINARY	Operative procedures - main OPCS4: L91.3 Attention to central venous catheter NEC	100091	Health-related outcomes	2000	Hospital inpatient	2005	Summary Operations	2005	Health-related outcomes > Hospital inpatient > Summary Operations
1608	INTEGER	327449	-0.0027988	-0.0143171	0.00871948	0.633892	ORDERED-LOGISTIC	Average weekly fortified wine intake	100000	UK Biobank Assessment Centre	100025	Touchscreen	100050	Lifestyle and environment	100051	UK Biobank Assessment Centre > Touchscreen > Lifestyle and environment > Alcohol
5441-3	CAT-SIN	3229/5324	-999	-999	-999	0.634007	MULTINOMIAL-LOGISTIC	Which eye(s) are affected by cataract	100000	UK Biobank Assessment Centre	100025	Touchscreen	100036	Health and medical history	100041	UK Biobank Assessment Centre > Touchscreen > Health and medical history > Eyesight
41272#C791	CAT-MUL	462085/738(462823)	0.0175383	-0.0548267	0.0896249	0.634144	LOGISTIC-BINARY	Operative procedures - OPCS4: C79.1 Vitrectomy using anterior approach	100091	Health-related outcomes	2000	Hospital inpatient	2005	Summary Operations	2005	Health-related outcomes > Hospital inpatient > Summary Operations
41245#1300	CAT-MUL	459840/974(460814)	-0.015301	-0.0784268	0.04762	0.634197	LOGISTIC-BINARY	Main speciality of consultant (recoded): General Medical Practice	100091	Health-related outcomes	2000	Hospital inpatient	2001	Summary Administration	2001	Health-related outcomes > Hospital inpatient > Summary Administration
22617#2319	CAT-MUL	111641/2038(113679)	-0.0106702	-0.054676	0.0332323	0.634224	LOGISTIC-BINARY	Job code - historical: Teaching professionals n.e.c.	100089	Online follow-up	123	Work environment	130	Employment history	130	Online follow-up > Work environment > Employment history
30730	CONTINUOUS	441046	-0.0006858	-0.0035132	0.00214157	0.634494	LINEAR	Gamma glutamyltransferase	100078	Biological samples	100079	Assay results	100080	Blood assays	17518	Biological samples > Assay results > Blood assays > Blood biochemistry
41200#M021	CAT-MUL	462130/693(462823)	-0.0181197	-0.0929621	0.0564369	0.634506	LOGISTIC-BINARY	Operative procedures - main OPCS4: M02.1 Nephrectomy and excision of perirenal tissue	100091	Health-related outcomes	2000	Hospital inpatient	2005	Summary Operations	2005	Health-related outcomes > Hospital inpatient > Summary Operations
41272#X682	CAT-MUL	462600/223(462823)	0.0318207	-0.0998539	0.162511	0.634538	LOGISTIC-BINARY	Operative procedures - OPCS4: X68.2 Preparation for intracavitary brachytherapy	100091	Health-related outcomes	2000	Hospital inpatient	2005	Summary Operations	2005	Health-related outcomes > Hospital inpatient > Summary Operations
20536-0	CAT-SIN	29103/72063	-999	-999	-999	0.634756	MULTINOMIAL-LOGISTIC	Weight change during worst episode of depression	100089	Online follow-up	136	Mental health	138	Depression	138	Online follow-up > Mental health > Depression
41210#Y712	CAT-MUL	461429/1394(462823)	-0.012768	-0.0655325	0.0398512	0.634812	LOGISTIC-BINARY	Operative procedures - secondary OPCS4: Y71.2 Secondary operations NOC	100091	Health-related outcomes	2000	Hospital inpatient	2005	Summary Operations	2005	Health-related outcomes > Hospital inpatient > Summary Operations
41272#Y712	CAT-MUL	461429/1394(462823)	-0.012768	-0.0655325	0.0398512	0.634812	LOGISTIC-BINARY	Operative procedures - OPCS4: Y71.2 Secondary operations NOC	100091	Health-related outcomes	2000	Hospital inpatient	2005	Summary Operations	2005	Health-related outcomes > Hospital inpatient > Summary Operations
20104#2	CAT-MUL	64350/578(64928)	-0.0198528	-0.102002	0.061927	0.634984	LOGISTIC-BINARY	Thickness of butter/margarine spread on other bread: medium	100089	Online follow-up	100090	Diet by 24-hour recall	100101	Bread/pasta/rice yesterday	100101	Online follow-up > Diet by 24-hour recall > Bread/pasta/rice yesterday
41247#2002	CAT-MUL	442664/20159(462823)	-0.0036579	-0.0187688	0.0114439	0.635079	LOGISTIC-BINARY	Patient classification on admission (recoded): Day case: In day bed unit	100091	Health-related outcomes	2000	Hospital inpatient	2001	Summary Administration	2001	Health-related outcomes > Hospital inpatient > Summary Administration
22601#11623349	CAT-MUL	113455/224(113679)	-0.0318102	-0.163659	0.0991046	0.635161	LOGISTIC-BINARY	Job coding: storage manager, stock control manager, container terminal manager	100089	Online follow-up	123	Work environment	130	Employment history	130	Online follow-up > Work environment > Employment history
22617#1162	CAT-MUL	113455/224(113679)	-0.0318102	-0.163659	0.0991046	0.635161	LOGISTIC-BINARY	Job code - historical: Storage and warehouse managers	100089	Online follow-up	123	Work environment	130	Employment history	130	Online follow-up > Work environment > Employment history
41210#Z251	CAT-MUL	462541/282(462823)	-0.0282718	-0.145566	0.0883049	0.635643	LOGISTIC-BINARY	Operative procedures - secondary OPCS4: Z25.1 Lip	100091	Health-related outcomes	2000	Hospital inpatient	2005	Summary Operations	2005	Health-related outcomes > Hospital inpatient > Summary Operations
41272#Z251	CAT-MUL	462541/282(462823)	-0.0282718	-0.145566	0.0883049	0.635643	LOGISTIC-BINARY	Operative procedures - OPCS4: Z25.1 Lip	100091	Health-related outcomes	2000	Hospital inpatient	2005	Summary Operations	2005	Health-related outcomes > Hospital inpatient > Summary Operations
22617#9241	CAT-MUL	113316/363(113679)	-0.0249127	-0.12828	0.0778764	0.635735	LOGISTIC-BINARY	Job code - historical: Security guards and related occupations	100089	Online follow-up	123	Work environment	130	Employment history	130	Online follow-up > Work environment > Employment history
20094#2	CAT-MUL	62890/2038(64928)	-0.0106772	-0.0549288	0.0334717	0.635885	LOGISTIC-BINARY	Type of bread roll eaten: mixed	100089	Online follow-up	100090	Diet by 24-hour recall	100101	Bread/pasta/rice yesterday	100101	Online follow-up > Diet by 24-hour recall > Bread/pasta/rice yesterday
41249#2012	CAT-MUL	447249/14724(461973)	-0.0041466	-0.0213287	0.0130224	0.636077	LOGISTIC-BINARY	Methods of admission to hospital (recoded): Emergency admission: Non-injury	100091	Health-related outcomes	2000	Hospital inpatient	2001	Summary Administration	2001	Health-related outcomes > Hospital inpatient > Summary Administration
41272#A708	CAT-MUL	462464/359(462823)	-0.0250726	-0.129201	0.0785146	0.636141	LOGISTIC-BINARY	Operative procedures - OPCS4: A70.8 Other specified neurostimulation of peripheral nerve	100091	Health-related outcomes	2000	Hospital inpatient	2005	Summary Operations	2005	Health-related outcomes > Hospital inpatient > Summary Operations
1717	CAT-SIN	456470	0.00153065	-0.0048128	0.00787411	0.636255	ORDERED-LOGISTIC	Skin colour		100000	UK Biobank Assessment Centre	100025	Touchscreen	100050	Lifestyle and environment	100055	UK Biobank Assessment Centre > Touchscreen > Lifestyle and environment > Sun exposure
41272#S579	CAT-MUL	462366/457(462823)	-0.0221383	-0.114205	0.0694817	0.636647	LOGISTIC-BINARY	Operative procedures - OPCS4: S57.9 Unspecified exploration of other skin of other site	100091	Health-related outcomes	2000	Hospital inpatient	2005	Summary Operations	2005	Health-related outcomes > Hospital inpatient > Summary Operations
41272#J421	CAT-MUL	462619/204(462823)	0.0330368	-0.104609	0.169635	0.636813	LOGISTIC-BINARY	Operative procedures - OPCS4: J42.1 Endoscopic retrograde insertion of tubal prosthesis into pancreatic duct	100091	Health-related outcomes	2000	Hospital inpatient	2005	Summary Operations	2005	Health-related outcomes > Hospital inpatient > Summary Operations
41210#K616	CAT-MUL	462012/811(462823)	0.016588	-0.0524263	0.0853468	0.63697	LOGISTIC-BINARY	Operative procedures - secondary OPCS4: K61.6 Implantation of dual chamber cardiac pacemaker system	100091	Health-related outcomes	2000	Hospital inpatient	2005	Summary Operations	2005	Health-related outcomes > Hospital inpatient > Summary Operations
131046	DATE	462216/607(462823)	0.0191138	-0.0604701	0.0983337	0.637073	LOGISTIC-BINARY	Date G37 first reported (other demyelinating diseases of central nervous system)	2406	Health-related outcomes	First occurrences	First occurrences	2406	Health-related outcomes > First occurrences > Nervous system disorders
41222#4	CAT-MUL	5752/1463(7215)	0.0138328	-0.0437028	0.0712718	0.637157	LOGISTIC-BINARY	Delivery onset methods: Medical induction	100091	Health-related outcomes	2000	Hospital inpatient	2003	Summary Maternity	2003	Health-related outcomes > Hospital inpatient > Summary Maternity
22601#22113066	CAT-MUL	111763/1916(113679)	-0.0109162	-0.0563738	0.0344355	0.637491	LOGISTIC-BINARY	Job coding: medical doctor, general practitioner, hospital consultant	100089	Online follow-up	123	Work environment	130	Employment history	130	Online follow-up > Work environment > Employment history
22617#2211	CAT-MUL	111763/1916(113679)	-0.0109162	-0.0563738	0.0344355	0.637491	LOGISTIC-BINARY	Job code - historical: Medical practitioners	100089	Online follow-up	123	Work environment	130	Employment history	130	Online follow-up > Work environment > Employment history
41210#Y539	CAT-MUL	455025/7798(462823)	0.00538697	-0.0170592	0.0278069	0.637886	LOGISTIC-BINARY	Operative procedures - secondary OPCS4: Y53.9 Unspecified approach to organ under image control	100091	Health-related outcomes	2000	Hospital inpatient	2005	Summary Operations	2005	Health-related outcomes > Hospital inpatient > Summary Operations
41272#Y539	CAT-MUL	455025/7798(462823)	0.00538697	-0.0170592	0.0278069	0.637886	LOGISTIC-BINARY	Operative procedures - OPCS4: Y53.9 Unspecified approach to organ under image control	100091	Health-related outcomes	2000	Hospital inpatient	2005	Summary Operations	2005	Health-related outcomes > Hospital inpatient > Summary Operations
5984	INTEGER	68215	0.00136543	-0.004321	0.00705188	0.637904	LINEAR	ECG, load		100000	UK Biobank Assessment Centre	100006	Physical measures	100012	ECG during exercise	100012	UK Biobank Assessment Centre > Physical measures > ECG during exercise
41272#C797	CAT-MUL	462356/467(462823)	0.0217223	-0.0689873	0.111964	0.63798	LOGISTIC-BINARY	Operative procedures - OPCS4: C79.7 Removal of internal tamponade agent from vitreous body	100091	Health-related outcomes	2000	Hospital inpatient	2005	Summary Operations	2005	Health-related outcomes > Hospital inpatient > Summary Operations
41272#S051	CAT-MUL	461115/1708(462823)	-0.0114139	-0.0590543	0.0361062	0.638242	LOGISTIC-BINARY	Operative procedures - OPCS4: S05.1 Microscopically controlled excision of lesion of skin of head or neck using fresh tissue technique	100091	Health-related outcomes	2000	Hospital inpatient	2005	Summary Operations	2005	Health-related outcomes > Hospital inpatient > Summary Operations
41272#T032	CAT-MUL	462527/296(462823)	0.0272686	-0.0867718	0.140572	0.638278	LOGISTIC-BINARY	Operative procedures - OPCS4: T03.2 Reopening of chest and re-exploration of intrathoracic operation site and surgical arrest of postoperative bleeding	100091	Health-related outcomes	2000	Hospital inpatient	2005	Summary Operations	2005	Health-related outcomes > Hospital inpatient > Summary Operations
3404	CAT-SIN	32486/72855(105341)	-0.0031749	-0.0164108	0.0100642	0.63829	LOGISTIC-BINARY	Neck/shoulder pain for 3+ months	100000	UK Biobank Assessment Centre	100025	Touchscreen	100036	Health and medical history	100048	UK Biobank Assessment Centre > Touchscreen > Health and medical history > Pain
41272#W601	CAT-MUL	462585/238(462823)	0.0303843	-0.0968373	0.156698	0.638578	LOGISTIC-BINARY	Operative procedures - OPCS4: W60.1 Primary arthrodesis and extra-articular bone graft NEC	100091	Health-related outcomes	2000	Hospital inpatient	2005	Summary Operations	2005	Health-related outcomes > Hospital inpatient > Summary Operations
100630	CAT-SIN	64688	-0.0115624	-0.0598951	0.0367702	0.639155	ORDERED-LOGISTIC	Rose wine intake	100089	Online follow-up	100090	Diet by 24-hour recall	100100	Alcoholic beverages yesterday	100100	Online follow-up > Diet by 24-hour recall > Alcoholic beverages yesterday
41210#Z569	CAT-MUL	461718/1105(462823)	0.0141239	-0.0450164	0.0730733	0.6392	LOGISTIC-BINARY	Operative procedures - secondary OPCS4: Z56.9 Muscle of hand NEC	100091	Health-related outcomes	2000	Hospital inpatient	2005	Summary Operations	2005	Health-related outcomes > Hospital inpatient > Summary Operations
41272#Z569	CAT-MUL	461718/1105(462823)	0.0141239	-0.0450164	0.0730733	0.6392	LOGISTIC-BINARY	Operative procedures - OPCS4: Z56.9 Muscle of hand NEC	100091	Health-related outcomes	2000	Hospital inpatient	2005	Summary Operations	2005	Health-related outcomes > Hospital inpatient > Summary Operations
41272#C131	CAT-MUL	462531/292(462823)	0.0273874	-0.0875018	0.141537	0.639292	LOGISTIC-BINARY	Operative procedures - OPCS4: C13.1 Blepharoplasty of both eyelids	100091	Health-related outcomes	2000	Hospital inpatient	2005	Summary Operations	2005	Health-related outcomes > Hospital inpatient > Summary Operations
41200#S604	CAT-MUL	462215/608(462823)	0.0189694	-0.0605628	0.0981436	0.63943	LOGISTIC-BINARY	Operative procedures - main OPCS4: S60.4 Refashioning of scar NEC	100091	Health-related outcomes	2000	Hospital inpatient	2005	Summary Operations	2005	Health-related outcomes > Hospital inpatient > Summary Operations
41272#X385	CAT-MUL	462614/209(462823)	-0.032488	-0.16893	0.103008	0.639614	LOGISTIC-BINARY	Operative procedures - OPCS4: X38.5 Subcutaneous immunotherapy	100091	Health-related outcomes	2000	Hospital inpatient	2005	Summary Operations	2005	Health-related outcomes > Hospital inpatient > Summary Operations
22617#3434	CAT-MUL	113148/531(113679)	0.0203946	-0.0651788	0.105559	0.639631	LOGISTIC-BINARY	Job code - historical: Photographers and audio-visual equipment operators	100089	Online follow-up	123	Work environment	130	Employment history	130	Online follow-up > Work environment > Employment history
22612#2	CAT-MUL	94153/1614(95767)	-0.0118286	-0.0614291	0.0376317	0.639736	LOGISTIC-BINARY	Worked with materials containing asbestos	100089	Online follow-up	123	Work environment	130	Employment history	130	Online follow-up > Work environment > Employment history
41272#W085	CAT-MUL	460681/2142(462823)	0.0101363	-0.0323648	0.0525393	0.639802	LOGISTIC-BINARY	Operative procedures - OPCS4: W08.5 Partial excision of bone NEC	100091	Health-related outcomes	2000	Hospital inpatient	2005	Summary Operations	2005	Health-related outcomes > Hospital inpatient > Summary Operations
41210#Z813	CAT-MUL	462226/597(462823)	0.0191155	-0.0611508	0.0990177	0.639931	LOGISTIC-BINARY	Operative procedures - secondary OPCS4: Z81.3 Glenohumeral joint	100091	Health-related outcomes	2000	Hospital inpatient	2005	Summary Operations	2005	Health-related outcomes > Hospital inpatient > Summary Operations
41272#Z813	CAT-MUL	462226/597(462823)	0.0191155	-0.0611508	0.0990177	0.639931	LOGISTIC-BINARY	Operative procedures - OPCS4: Z81.3 Glenohumeral joint	100091	Health-related outcomes	2000	Hospital inpatient	2005	Summary Operations	2005	Health-related outcomes > Hospital inpatient > Summary Operations
41272#C798	CAT-MUL	462408/415(462823)	0.0229515	-0.0734674	0.118858	0.639966	LOGISTIC-BINARY	Operative procedures - OPCS4: C79.8 Other specified operations on vitreous body	100091	Health-related outcomes	2000	Hospital inpatient	2005	Summary Operations	2005	Health-related outcomes > Hospital inpatient > Summary Operations
23019	INTEGER	8892	0.00499731	-0.0159486	0.0259433	0.640029	LINEAR	NS3 antigen for Hepatitis C Virus	100078	Biological samples	100079	Assay results	100080	Blood assays	1307	Biological samples > Assay results > Blood assays > Infectious Diseases > Infectious Disease Antigens
41200#W303	CAT-MUL	462490/333(462823)	0.0255662	-0.081902	0.132373	0.640037	LOGISTIC-BINARY	Operative procedures - main OPCS4: W30.3 Removal of external fixation from bone NEC	100091	Health-related outcomes	2000	Hospital inpatient	2005	Summary Operations	2005	Health-related outcomes > Hospital inpatient > Summary Operations
41200#J183	CAT-MUL	444608/18215(462823)	-0.0035448	-0.0184154	0.0113148	0.640226	LOGISTIC-BINARY	Operative procedures - main OPCS4: J18.3 Total cholecystectomy NEC	100091	Health-related outcomes	2000	Hospital inpatient	2005	Summary Operations	2005	Health-related outcomes > Hospital inpatient > Summary Operations
90125	CONTINUOUS	98437	-0.0014552	-0.0075583	0.00464797	0.640273	LINEAR	Fraction acceleration <= 90 milli-gravities	100088	Additional exposures	1008	Physical activity measurement	1010	Acceleration intensity distribution	1010	Additional exposures > Physical activity measurement > Acceleration intensity distribution
41251#1000	CAT-MUL	58659/404080(462739)	-0.0020872	-0.010843	0.00667165	0.640407	LOGISTIC-BINARY	Sources of admission to hospital (recoded): Usual Place of residence	100091	Health-related outcomes	2000	Hospital inpatient	2001	Summary Administration	2001	Health-related outcomes > Hospital inpatient > Summary Administration
130622	DATE	437194/25629(462823)	0.00300429	-0.0096233	0.0156242	0.640896	LOGISTIC-BINARY	Date D50 first reported (iron deficiency anaemia)	2403	Health-related outcomes	First occurrences	First occurrences	2403	Health-related outcomes > First occurrences > Blood, blood-forming organs and certain immune disorders
41272#Q222	CAT-MUL	462611/212(462823)	0.0319644	-0.102905	0.165734	0.640984	LOGISTIC-BINARY	Operative procedures - OPCS4: Q22.2 Bilateral salpingectomy NEC	100091	Health-related outcomes	2000	Hospital inpatient	2005	Summary Operations	2005	Health-related outcomes > Hospital inpatient > Summary Operations
23050	CAT-SIN	2735/6157(8892)	-0.0109708	-0.0571004	0.0351798	0.641157	LOGISTIC-BINARY	HSV-1 seropositivity for Herpes Simplex virus-1	100078	Biological samples	100079	Assay results	100080	Blood assays	51428	Biological samples > Assay results > Blood assays > Infectious Diseases
41272#T671	CAT-MUL	462605/218(462823)	-0.0316301	-0.165097	0.100905	0.641198	LOGISTIC-BINARY	Operative procedures - OPCS4: T67.1 Primary repair of tendon using tendon transfer procedure	100091	Health-related outcomes	2000	Hospital inpatient	2005	Summary Operations	2005	Health-related outcomes > Hospital inpatient > Summary Operations
20003#1141145660	CAT-MUL	460569/2177(462746)	-0.0100344	-0.0523098	0.032148	0.641419	LOGISTIC-BINARY	Treatment/medication code: valsartan	100000	UK Biobank Assessment Centre	100071	Verbal interview	100075	Medications	100075	UK Biobank Assessment Centre > Verbal interview > Medications
41200#L742	CAT-MUL	462282/541(462823)	0.0199833	-0.0643466	0.103905	0.641547	LOGISTIC-BINARY	Operative procedures - main OPCS4: L74.2 Creation of arteriovenous fistula NEC	100091	Health-related outcomes	2000	Hospital inpatient	2005	Summary Operations	2005	Health-related outcomes > Hospital inpatient > Summary Operations
100830	CAT-SIN	64792	-0.0062811	-0.0327393	0.0201772	0.64172	ORDERED-LOGISTIC	Plain cereal intake	100089	Online follow-up	100090	Diet by 24-hour recall	100102	Cereal yesterday	100102	Online follow-up > Diet by 24-hour recall > Cereal yesterday
41272#P291	CAT-MUL	462618/205(462823)	-0.0325866	-0.170319	0.104169	0.641745	LOGISTIC-BINARY	Operative procedures - OPCS4: P29.1 Freeing of adhesions of vagina	100091	Health-related outcomes	2000	Hospital inpatient	2005	Summary Operations	2005	Health-related outcomes > Hospital inpatient > Summary Operations
26428	CONTINUOUS	34386	-0.002422	-0.0126472	0.00780331	0.642467	LINEAR	Income score (Scotland)	1	Population characteristics	100094	Baseline characteristics	76	Indices of Multiple Deprivation	76	Population characteristics > Baseline characteristics > Indices of Multiple Deprivation
41210#V544	CAT-MUL	461737/1086(462823)	-0.0141479	-0.0739776	0.0454983	0.64253	LOGISTIC-BINARY	Operative procedures - secondary OPCS4: V54.4 Injection around spinal facet of spine	100091	Health-related outcomes	2000	Hospital inpatient	2005	Summary Operations	2005	Health-related outcomes > Hospital inpatient > Summary Operations
41272#W783	CAT-MUL	462489/334(462823)	-0.0254629	-0.133274	0.0817435	0.642544	LOGISTIC-BINARY	Operative procedures - OPCS4: W78.3 Release of contracture of knee joint	100091	Health-related outcomes	2000	Hospital inpatient	2005	Summary Operations	2005	Health-related outcomes > Hospital inpatient > Summary Operations
41210#W593	CAT-MUL	462488/335(462823)	-0.0254352	-0.13313	0.081675	0.642578	LOGISTIC-BINARY	Operative procedures - secondary OPCS4: W59.3 Fusion of first metatarsophalangeal joint NEC	100091	Health-related outcomes	2000	Hospital inpatient	2005	Summary Operations	2005	Health-related outcomes > Hospital inpatient > Summary Operations
90039	CONTINUOUS	98437	-0.0014798	-0.0077344	0.00477474	0.64284	LINEAR	Average acceleration 12:00 - 12:59	100088	Additional exposures	1008	Physical activity measurement	1009	Acceleration averages	1009	Additional exposures > Physical activity measurement > Acceleration averages
132058	DATE	444044/18779(462823)	-0.003475	-0.0181762	0.0112157	0.643038	LOGISTIC-BINARY	Date N32 first reported (other disorders of bladder)	2414	Health-related outcomes	First occurrences	First occurrences	2414	Health-related outcomes > First occurrences > Genitourinary system disorders
131396	DATE	445405/17418(462823)	-0.0035901	-0.0187813	0.0115895	0.643095	LOGISTIC-BINARY	Date I80 first reported (phlebitis and thrombophlebitis)	2409	Health-related outcomes	First occurrences	First occurrences	2409	Health-related outcomes > First occurrences > Circulatory system disorders
41200#E423	CAT-MUL	462455/368(462823)	-0.0241757	-0.126753	0.077841	0.643262	LOGISTIC-BINARY	Operative procedures - main OPCS4: E42.3 Temporary tracheostomy	100091	Health-related outcomes	2000	Hospital inpatient	2005	Summary Operations	2005	Health-related outcomes > Hospital inpatient > Summary Operations
41210#Z694	CAT-MUL	462558/265(462823)	-0.0285471	-0.149724	0.0918838	0.643309	LOGISTIC-BINARY	Operative procedures - secondary OPCS4: Z69.4 Mid shaft of humerus	100091	Health-related outcomes	2000	Hospital inpatient	2005	Summary Operations	2005	Health-related outcomes > Hospital inpatient > Summary Operations
41272#Z694	CAT-MUL	462558/265(462823)	-0.0285471	-0.149724	0.0918838	0.643309	LOGISTIC-BINARY	Operative procedures - OPCS4: Z69.4 Mid shaft of humerus	100091	Health-related outcomes	2000	Hospital inpatient	2005	Summary Operations	2005	Health-related outcomes > Hospital inpatient > Summary Operations
20001#1019	CAT-MUL	462536/210(462746)	-0.031973	-0.167827	0.102924	0.643504	LOGISTIC-BINARY	Cancer code, self-reported: small intestine/small bowel cancer	100000	UK Biobank Assessment Centre	100071	Verbal interview	100074	Medical conditions	100074	UK Biobank Assessment Centre > Verbal interview > Medical conditions
41272#C734	CAT-MUL	462286/537(462823)	-0.0200765	-0.105276	0.0647622	0.643513	LOGISTIC-BINARY	Operative procedures - OPCS4: C73.4 Capsulotomy of lens NEC	100091	Health-related outcomes	2000	Hospital inpatient	2005	Summary Operations	2005	Health-related outcomes > Hospital inpatient > Summary Operations
90124	CONTINUOUS	98437	-0.0014422	-0.0075519	0.00466756	0.643619	LINEAR	Fraction acceleration <= 85 milli-gravities	100088	Additional exposures	1008	Physical activity measurement	1010	Acceleration intensity distribution	1010	Additional exposures > Physical activity measurement > Acceleration intensity distribution
41229#5KF	CAT-MUL	457664/5159(462823)	0.00647429	-0.0209794	0.0338867	0.643681	LOGISTIC-BINARY	PCT responsible for patient data: GATESHEAD PCT	100091	Health-related outcomes	2000	Hospital inpatient	2001	Summary Administration	2001	Health-related outcomes > Hospital inpatient > Summary Administration
41272#T838	CAT-MUL	462577/246(462823)	0.0294105	-0.0956434	0.153568	0.643705	LOGISTIC-BINARY	Operative procedures - OPCS4: T83.8 Other specified other operations on muscle	100091	Health-related outcomes	2000	Hospital inpatient	2005	Summary Operations	2005	Health-related outcomes > Hospital inpatient > Summary Operations
20003#1140911732	CAT-MUL	456596/6150(462746)	-0.0059502	-0.0311829	0.0192492	0.643724	LOGISTIC-BINARY	Treatment/medication code: garlic product	100000	UK Biobank Assessment Centre	100071	Verbal interview	100075	Medications	100075	UK Biobank Assessment Centre > Verbal interview > Medications
131862	DATE	462141/682(462823)	-0.0177597	-0.0931875	0.0573659	0.643801	LOGISTIC-BINARY	Date M12 first reported (other specific arthropathies)	2413	Health-related outcomes	First occurrences	First occurrences	2413	Health-related outcomes > First occurrences > Musculoskeletal system and connective tissue disorders
20095#1	CAT-MUL	61733/3195(64928)	0.00839934	-0.0272715	0.044006	0.644133	LOGISTIC-BINARY	Size of white wine glass drunk: small (125ml)	100089	Online follow-up	100090	Diet by 24-hour recall	100100	Alcoholic beverages yesterday	100100	Online follow-up > Diet by 24-hour recall > Alcoholic beverages yesterday
41200#G433	CAT-MUL	462418/405(462823)	0.0229227	-0.0746022	0.119913	0.644144	LOGISTIC-BINARY	Operative procedures - main OPCS4: G43.3 Fibreoptic endoscopic cauterisation of lesion of upper gastrointestinal tract	100091	Health-related outcomes	2000	Hospital inpatient	2005	Summary Operations	2005	Health-related outcomes > Hospital inpatient > Summary Operations
20004#1118	CAT-MUL	462394/352(462746)	-0.0247069	-0.12982	0.0798526	0.644184	LOGISTIC-BINARY	Operation code: ent surgery	100000	UK Biobank Assessment Centre	100071	Verbal interview	100076	Operations	100076	UK Biobank Assessment Centre > Verbal interview > Operations
41210#N303	CAT-MUL	462586/237(462823)	-0.0300708	-0.158118	0.0971277	0.644277	LOGISTIC-BINARY	Operative procedures - secondary OPCS4: N30.3 Circumcision	100091	Health-related outcomes	2000	Hospital inpatient	2005	Summary Operations	2005	Health-related outcomes > Hospital inpatient > Summary Operations
41200#W394	CAT-MUL	462479/344(462823)	-0.0249961	-0.131402	0.0808366	0.644365	LOGISTIC-BINARY	Operative procedures - main OPCS4: W39.4 Attention to total prosthetic replacement of hip joint NEC	100091	Health-related outcomes	2000	Hospital inpatient	2005	Summary Operations	2005	Health-related outcomes > Hospital inpatient > Summary Operations
41200#K402	CAT-MUL	462450/373(462823)	0.0238657	-0.0777624	0.124891	0.644374	LOGISTIC-BINARY	Operative procedures - main OPCS4: K40.2 Saphenous vein graft replacement of two coronary arteries	100091	Health-related outcomes	2000	Hospital inpatient	2005	Summary Operations	2005	Health-related outcomes > Hospital inpatient > Summary Operations
23000	INTEGER	8892	-0.0048864	-0.025651	0.0158782	0.6446	LINEAR	1gG antigen for Herpes Simplex virus-1	100078	Biological samples	100079	Assay results	100080	Blood assays	1307	Biological samples > Assay results > Blood assays > Infectious Diseases > Infectious Disease Antigens
20003#1140876076	CAT-MUL	460901/1845(462746)	0.0107516	-0.0350055	0.0563937	0.644722	LOGISTIC-BINARY	Treatment/medication code: flixonase 50micrograms aqueous nasal spray	100000	UK Biobank Assessment Centre	100071	Verbal interview	100075	Medications	100075	UK Biobank Assessment Centre > Verbal interview > Medications
20098#2	CAT-MUL	51220/13708(64928)	0.00448359	-0.014602	0.0235583	0.645104	LOGISTIC-BINARY	Thickness of butter/margarine spread on sliced bread: medium	100089	Online follow-up	100090	Diet by 24-hour recall	100101	Bread/pasta/rice yesterday	100101	Online follow-up > Diet by 24-hour recall > Bread/pasta/rice yesterday
20003#1140909674	CAT-MUL	436240/26506(462746)	-0.0029245	-0.0153791	0.00952281	0.645264	LOGISTIC-BINARY	Treatment/medication code: cod liver oil capsule	100000	UK Biobank Assessment Centre	100071	Verbal interview	100075	Medications	100075	UK Biobank Assessment Centre > Verbal interview > Medications
41246#1430	CAT-MUL	405216/40184(445400)	-0.0024107	-0.0126793	0.00785329	0.645353	LOGISTIC-BINARY	Treatment speciality of consultant (recoded): Ear, nose and throat (ENT)	100091	Health-related outcomes	2000	Hospital inpatient	2001	Summary Administration	2001	Health-related outcomes > Hospital inpatient > Summary Administration
41200#E051	CAT-MUL	461694/1129(462823)	0.0136951	-0.044759	0.0719602	0.645568	LOGISTIC-BINARY	Operative procedures - main OPCS4: E05.1 Cauterisation of internal nose	100091	Health-related outcomes	2000	Hospital inpatient	2005	Summary Operations	2005	Health-related outcomes > Hospital inpatient > Summary Operations
90126	CONTINUOUS	98437	-0.0014304	-0.0075268	0.00466613	0.645624	LINEAR	Fraction acceleration <= 95 milli-gravities	100088	Additional exposures	1008	Physical activity measurement	1010	Acceleration intensity distribution	1010	Additional exposures > Physical activity measurement > Acceleration intensity distribution
41272#W301	CAT-MUL	462238/585(462823)	-0.019058	-0.100462	0.0619972	0.645653	LOGISTIC-BINARY	Operative procedures - OPCS4: W30.1 Application of external fixation to bone NEC	100091	Health-related outcomes	2000	Hospital inpatient	2005	Summary Operations	2005	Health-related outcomes > Hospital inpatient > Summary Operations
41272#O131	CAT-MUL	462100/723(462823)	-0.0171532	-0.0904606	0.0558755	0.645905	LOGISTIC-BINARY	Operative procedures - OPCS4: O13.1 Multiple digits of foot NEC	100091	Health-related outcomes	2000	Hospital inpatient	2005	Summary Operations	2005	Health-related outcomes > Hospital inpatient > Summary Operations
40011#8120	CAT-MUL	461525/1298(462823)	0.0127936	-0.0418663	0.0672934	0.645916	LOGISTIC-BINARY	Histology of cancer tumour: Transitional cell carcinoma	100091	Health-related outcomes	100092	Cancer register	100092	Cancer register	100092	Health-related outcomes > Cancer register
20003#1140883504	CAT-MUL	457543/5203(462746)	0.00640517	-0.0209511	0.0337214	0.646061	LOGISTIC-BINARY	Treatment/medication code: cetirizine	100000	UK Biobank Assessment Centre	100071	Verbal interview	100075	Medications	100075	UK Biobank Assessment Centre > Verbal interview > Medications
41200#V338	CAT-MUL	462597/226(462823)	-0.0306369	-0.161809	0.0996458	0.646065	LOGISTIC-BINARY	Operative procedures - main OPCS4: V33.8 Other specified primary excision of lumbar intervertebral disc	100091	Health-related outcomes	2000	Hospital inpatient	2005	Summary Operations	2005	Health-related outcomes > Hospital inpatient > Summary Operations
6144#4	CAT-MUL	374251/86611(460862)	-0.0017507	-0.0092236	0.00572041	0.646081	LOGISTIC-BINARY	Never eat eggs, dairy, wheat, sugar: Sugar or foods/drinks containing sugar	100000	UK Biobank Assessment Centre	100025	Touchscreen	100050	Lifestyle and environment	100052	UK Biobank Assessment Centre > Touchscreen > Lifestyle and environment > Diet
41200#A841	CAT-MUL	462213/610(462823)	-0.0186296	-0.098379	0.0607902	0.646388	LOGISTIC-BINARY	Operative procedures - main OPCS4: A84.1 Electroencephalography NEC	100091	Health-related outcomes	2000	Hospital inpatient	2005	Summary Operations	2005	Health-related outcomes > Hospital inpatient > Summary Operations
20003#1140875486	CAT-MUL	462519/227(462746)	0.0303709	-0.0998519	0.159613	0.646393	LOGISTIC-BINARY	Treatment/medication code: colchicine	100000	UK Biobank Assessment Centre	100071	Verbal interview	100075	Medications	100075	UK Biobank Assessment Centre > Verbal interview > Medications
40006#D043	CAT-MUL	462540/283(462823)	-0.0273382	-0.14448	0.0890865	0.646413	LOGISTIC-BINARY	Type of cancer: ICD10: D04.3 Skin of other and unspecified parts of face	100091	Health-related outcomes	100092	Cancer register	100092	Cancer register	100092	Health-related outcomes > Cancer register
100170	CAT-SIN	64817	0.0063801	-0.020886	0.0336462	0.646503	ORDERED-LOGISTIC	Fizzy drink intake	100089	Online follow-up	100090	Diet by 24-hour recall	100104	Hot/cold beverages yesterday	100104	Online follow-up > Diet by 24-hour recall > Hot/cold beverages yesterday
6143#2	CAT-MUL	206166/39093(245259)	0.0025433	-0.0083299	0.0134123	0.646566	LOGISTIC-BINARY	Transport type for commuting to job workplace: Walk	100000	UK Biobank Assessment Centre	100025	Touchscreen	100062	Sociodemographics	100064	UK Biobank Assessment Centre > Touchscreen > Sociodemographics > Employment
41200#F321	CAT-MUL	462448/375(462823)	0.0236725	-0.0778019	0.124576	0.646612	LOGISTIC-BINARY	Operative procedures - main OPCS4: F32.1 Biopsy of lesion of palate	100091	Health-related outcomes	2000	Hospital inpatient	2005	Summary Operations	2005	Health-related outcomes > Hospital inpatient > Summary Operations
6177#2	CAT-MUL	157598/51960(209558)	0.00242391	-0.0079422	0.0127877	0.646696	LOGISTIC-BINARY	Medication for cholesterol, blood pressure or diabetes: Blood pressure medication	100000	UK Biobank Assessment Centre	100025	Touchscreen	100036	Health and medical history	100045	UK Biobank Assessment Centre > Touchscreen > Health and medical history > Medication
41229#5NK	CAT-MUL	456804/6019(462823)	-0.0059549	-0.0314408	0.019495	0.646755	LOGISTIC-BINARY	PCT responsible for patient data: WIRRAL PCT	100091	Health-related outcomes	2000	Hospital inpatient	2001	Summary Administration	2001	Health-related outcomes > Hospital inpatient > Summary Administration
41256#6961	CAT-MUL	462415/408(462823)	0.0225511	-0.0741786	0.118764	0.646855	LOGISTIC-BINARY	Operative procedures - main OPCS3: 696.1 Hysterectomy, not elsewhere classified : total hysterectomy	100091	Health-related outcomes	2000	Hospital inpatient	2005	Summary Operations	2005	Health-related outcomes > Hospital inpatient > Summary Operations
41210#Z502	CAT-MUL	459318/3505(462823)	0.00776409	-0.025488	0.0409561	0.64692	LOGISTIC-BINARY	Operative procedures - secondary OPCS4: Z50.2 Skin of hand	100091	Health-related outcomes	2000	Hospital inpatient	2005	Summary Operations	2005	Health-related outcomes > Hospital inpatient > Summary Operations
41272#Z502	CAT-MUL	459318/3505(462823)	0.00776409	-0.025488	0.0409561	0.64692	LOGISTIC-BINARY	Operative procedures - OPCS4: Z50.2 Skin of hand	100091	Health-related outcomes	2000	Hospital inpatient	2005	Summary Operations	2005	Health-related outcomes > Hospital inpatient > Summary Operations
41272#E101	CAT-MUL	462597/226(462823)	0.0303728	-0.100114	0.159886	0.647073	LOGISTIC-BINARY	Operative procedures - OPCS4: E10.1 Biopsy of lesion of nose NEC	100091	Health-related outcomes	2000	Hospital inpatient	2005	Summary Operations	2005	Health-related outcomes > Hospital inpatient > Summary Operations
41200#H062	CAT-MUL	462580/243(462823)	-0.0293939	-0.155638	0.0960172	0.647115	LOGISTIC-BINARY	Operative procedures - main OPCS4: H06.2 Extended right hemicolectomy and anastomosis of ileum to colon	100091	Health-related outcomes	2000	Hospital inpatient	2005	Summary Operations	2005	Health-related outcomes > Hospital inpatient > Summary Operations
20003#1140925800	CAT-MUL	461306/1440(462746)	0.0120837	-0.039727	0.0637481	0.647129	LOGISTIC-BINARY	Treatment/medication code: movicol oral powder	100000	UK Biobank Assessment Centre	100071	Verbal interview	100075	Medications	100075	UK Biobank Assessment Centre > Verbal interview > Medications
41272#X451	CAT-MUL	462571/252(462823)	0.0287768	-0.0948968	0.151581	0.647243	LOGISTIC-BINARY	Operative procedures - OPCS4: X45.1 Donation of kidney	100091	Health-related outcomes	2000	Hospital inpatient	2005	Summary Operations	2005	Health-related outcomes > Hospital inpatient > Summary Operations
131082	DATE	462335/488(462823)	0.0206955	-0.068162	0.109112	0.647251	LOGISTIC-BINARY	Date G60 first reported (hereditary and idiopathic neuropathy)	2406	Health-related outcomes	First occurrences	First occurrences	2406	Health-related outcomes > First occurrences > Nervous system disorders
20518	CAT-SIN	149542	0.00510762	-0.0167756	0.0269908	0.647333	ORDERED-LOGISTIC	Recent changes in speed/amount of moving or speaking	100089	Online follow-up	136	Mental health	138	Depression	138	Online follow-up > Mental health > Depression
20003#1140922804	CAT-MUL	461848/898(462746)	-0.0153231	-0.081119	0.0502481	0.647516	LOGISTIC-BINARY	Treatment/medication code: premique 0.625mg/5mg tablet	100000	UK Biobank Assessment Centre	100071	Verbal interview	100075	Medications	100075	UK Biobank Assessment Centre > Verbal interview > Medications
3761	INTEGER	91939	0.00144542	-0.0047519	0.00764268	0.647573	LINEAR	Age hay fever, rhinitis or eczema diagnosed	100000	UK Biobank Assessment Centre	100025	Touchscreen	100036	Health and medical history	100044	UK Biobank Assessment Centre > Touchscreen > Health and medical history > Medical conditions
41210#Z753	CAT-MUL	459190/3633(462823)	-0.0076354	-0.0404023	0.0250765	0.647605	LOGISTIC-BINARY	Operative procedures - secondary OPCS4: Z75.3 Wing of ilium	100091	Health-related outcomes	2000	Hospital inpatient	2005	Summary Operations	2005	Health-related outcomes > Hospital inpatient > Summary Operations
41272#Z753	CAT-MUL	459190/3633(462823)	-0.0076354	-0.0404023	0.0250765	0.647605	LOGISTIC-BINARY	Operative procedures - OPCS4: Z75.3 Wing of ilium	100091	Health-related outcomes	2000	Hospital inpatient	2005	Summary Operations	2005	Health-related outcomes > Hospital inpatient > Summary Operations
41200#W975	CAT-MUL	462422/401(462823)	0.0228015	-0.0752488	0.12032	0.647685	LOGISTIC-BINARY	Operative procedures - main OPCS4: W97.5 Primary reverse polarity total prosthetic replacement of shoulder joint not using cement	100091	Health-related outcomes	2000	Hospital inpatient	2005	Summary Operations	2005	Health-related outcomes > Hospital inpatient > Summary Operations
41200#R249	CAT-MUL	454859/7964(462823)	0.00566289	-0.018661	0.029966	0.648015	LOGISTIC-BINARY	Operative procedures - main OPCS4: R24.9 All normal delivery	100091	Health-related outcomes	2000	Hospital inpatient	2005	Summary Operations	2005	Health-related outcomes > Hospital inpatient > Summary Operations
20099#2	CAT-MUL	63563/1365(64928)	-0.0125061	-0.0663344	0.0411671	0.648377	LOGISTIC-BINARY	Thickness of butter/margarine spread on baguettes: medium	100089	Online follow-up	100090	Diet by 24-hour recall	100101	Bread/pasta/rice yesterday	100101	Online follow-up > Diet by 24-hour recall > Bread/pasta/rice yesterday
6141#7	CAT-MUL	456745/2675(459420)	0.00882768	-0.0291731	0.0467488	0.648551	LOGISTIC-BINARY	How are people in household related to participant: Other related	100000	UK Biobank Assessment Centre	100025	Touchscreen	100062	Sociodemographics	100066	UK Biobank Assessment Centre > Touchscreen > Sociodemographics > Household
3659	INTEGER	24035	0.00236333	-0.0078057	0.0125323	0.648732	LINEAR	Year immigrated to UK (United Kingdom)	100000	UK Biobank Assessment Centre	100025	Touchscreen	100062	Sociodemographics	100065	UK Biobank Assessment Centre > Touchscreen > Sociodemographics > Ethnicity
30064	CAT-SIN	162474/286512(448986)	0.00142978	-0.0047287	0.00758885	0.649101	LOGISTIC-BINARY	Mean corpuscular haemoglobin concentration acquisition route	100078	Biological samples	100079	Assay results	100080	Blood assays	9081	Biological samples > Assay results > Blood assays > Blood count > Blood count processing
22601#54322893	CAT-MUL	113471/208(113679)	0.031445	-0.104604	0.166395	0.649281	LOGISTIC-BINARY	Job coding: baker, confectioner, pastry cook, cake decorator	100089	Online follow-up	123	Work environment	130	Employment history	130	Online follow-up > Work environment > Employment history
30094	CAT-SIN	162477/286509(448986)	0.00142859	-0.0047299	0.00758763	0.649373	LOGISTIC-BINARY	Platelet crit acquisition route	100078	Biological samples	100079	Assay results	100080	Blood assays	9081	Biological samples > Assay results > Blood assays > Blood count > Blood count processing
20003#1140884308	CAT-MUL	462109/637(462746)	-0.0180574	-0.0960789	0.0596432	0.649456	LOGISTIC-BINARY	Treatment/medication code: hydroxychloroquine	100000	UK Biobank Assessment Centre	100071	Verbal interview	100075	Medications	100075	UK Biobank Assessment Centre > Verbal interview > Medications
20003#1141153006	CAT-MUL	462364/382(462746)	0.0232254	-0.0772047	0.123089	0.649468	LOGISTIC-BINARY	Treatment/medication code: aprovel 75mg tablet	100000	UK Biobank Assessment Centre	100071	Verbal interview	100075	Medications	100075	UK Biobank Assessment Centre > Verbal interview > Medications
30104	CAT-SIN	162477/286508(448985)	0.00142786	-0.0047306	0.00758691	0.649538	LOGISTIC-BINARY	Mean platelet (thrombocyte) volume acquisition route	100078	Biological samples	100079	Assay results	100080	Blood assays	9081	Biological samples > Assay results > Blood assays > Blood count > Blood count processing
30114	CAT-SIN	162477/286508(448985)	0.00142786	-0.0047306	0.00758691	0.649538	LOGISTIC-BINARY	Platelet distribution width acquisition route	100078	Biological samples	100079	Assay results	100080	Blood assays	9081	Biological samples > Assay results > Blood assays > Blood count > Blood count processing
30024	CAT-SIN	162476/286517(448993)	0.00142733	-0.0047312	0.00758639	0.64966	LOGISTIC-BINARY	Haemoglobin concentration acquisition route	100078	Biological samples	100079	Assay results	100080	Blood assays	9081	Biological samples > Assay results > Blood assays > Blood count > Blood count processing
102220	CAT-SIN	64867	-0.0122106	-0.0649112	0.0404901	0.64974	ORDERED-LOGISTIC	Cheesecake intake	100089	Online follow-up	100090	Diet by 24-hour recall	100109	Soup/snacks/pastries yesterday	100109	Online follow-up > Diet by 24-hour recall > Soup/snacks/pastries yesterday
30014	CAT-SIN	162476/286517(448993)	0.00142647	-0.004732	0.00758553	0.649857	LOGISTIC-BINARY	Red blood cell (erythrocyte) count acquisition route	100078	Biological samples	100079	Assay results	100080	Blood assays	9081	Biological samples > Assay results > Blood assays > Blood count > Blood count processing
30034	CAT-SIN	162476/286517(448993)	0.00142647	-0.004732	0.00758553	0.649857	LOGISTIC-BINARY	Haematocrit percentage acquisition route	100078	Biological samples	100079	Assay results	100080	Blood assays	9081	Biological samples > Assay results > Blood assays > Blood count > Blood count processing
41272#C821	CAT-MUL	462073/750(462823)	0.0165652	-0.0551412	0.0879852	0.650042	LOGISTIC-BINARY	Operative procedures - OPCS4: C82.1 Cauterisation of lesion of retina	100091	Health-related outcomes	2000	Hospital inpatient	2005	Summary Operations	2005	Health-related outcomes > Hospital inpatient > Summary Operations
40006#C80	CAT-MUL	462519/304(462823)	0.0259957	-0.0866708	0.137954	0.650098	LOGISTIC-BINARY	Type of cancer: ICD10: C80 Malignant neoplasm without specification of site	100091	Health-related outcomes	100092	Cancer register	100092	Cancer register	100092	Health-related outcomes > Cancer register
41200#A735	CAT-MUL	459931/2892(462823)	-0.008476	-0.0451395	0.0281171	0.65016	LOGISTIC-BINARY	Operative procedures - main OPCS4: A73.5 Injection of therapeutic substance around peripheral nerve	100091	Health-related outcomes	2000	Hospital inpatient	2005	Summary Operations	2005	Health-related outcomes > Hospital inpatient > Summary Operations
41210#C646	CAT-MUL	462578/245(462823)	-0.0290498	-0.15499	0.0960969	0.650221	LOGISTIC-BINARY	Operative procedures - secondary OPCS4: C64.6 Stretching of iris	100091	Health-related outcomes	2000	Hospital inpatient	2005	Summary Operations	2005	Health-related outcomes > Hospital inpatient > Summary Operations
6158#2	CAT-MUL	12821/2121(14942)	0.0106741	-0.0355117	0.0567875	0.650285	LOGISTIC-BINARY	Why reduced smoking: Doctor's advice	100000	UK Biobank Assessment Centre	100025	Touchscreen	100050	Lifestyle and environment	100058	UK Biobank Assessment Centre > Touchscreen > Lifestyle and environment > Smoking
41272#W828	CAT-MUL	461976/847(462823)	-0.0155991	-0.0831593	0.0517163	0.650305	LOGISTIC-BINARY	Operative procedures - OPCS4: W82.8 Other specified therapeutic endoscopic operations on semilunar cartilage	100091	Health-related outcomes	2000	Hospital inpatient	2005	Summary Operations	2005	Health-related outcomes > Hospital inpatient > Summary Operations
41200#K601	CAT-MUL	461990/833(462823)	-0.0157343	-0.0839228	0.0522061	0.650506	LOGISTIC-BINARY	Operative procedures - main OPCS4: K60.1 Implantation of intravenous cardiac pacemaker system NEC	100091	Health-related outcomes	2000	Hospital inpatient	2005	Summary Operations	2005	Health-related outcomes > Hospital inpatient > Summary Operations
30084	CAT-SIN	162477/286513(448990)	0.00142333	-0.0047352	0.00758238	0.650578	LOGISTIC-BINARY	Platelet count acquisition route	100078	Biological samples	100079	Assay results	100080	Blood assays	9081	Biological samples > Assay results > Blood assays > Blood count > Blood count processing
41210#Q413	CAT-MUL	462329/494(462823)	-0.0204704	-0.109295	0.0679074	0.650695	LOGISTIC-BINARY	Operative procedures - secondary OPCS4: Q41.3 Dye test of fallopian tube	100091	Health-related outcomes	2000	Hospital inpatient	2005	Summary Operations	2005	Health-related outcomes > Hospital inpatient > Summary Operations
41200#J539	CAT-MUL	462402/421(462823)	-0.0221136	-0.118081	0.0733632	0.650734	LOGISTIC-BINARY	Operative procedures - main OPCS4: J53.9 Unspecified endoscopic ultrasound examination of bile duct	100091	Health-related outcomes	2000	Hospital inpatient	2005	Summary Operations	2005	Health-related outcomes > Hospital inpatient > Summary Operations
30044	CAT-SIN	162476/286515(448991)	0.00142253	-0.004736	0.00758159	0.650761	LOGISTIC-BINARY	Mean corpuscular volume acquisition route	100078	Biological samples	100079	Assay results	100080	Blood assays	9081	Biological samples > Assay results > Blood assays > Blood count > Blood count processing
30074	CAT-SIN	162476/286515(448991)	0.00142253	-0.004736	0.00758159	0.650761	LOGISTIC-BINARY	Red blood cell (erythrocyte) distribution width acquisition route	100078	Biological samples	100079	Assay results	100080	Blood assays	9081	Biological samples > Assay results > Blood assays > Blood count > Blood count processing
131242	DATE	460819/2004(462823)	0.0101026	-0.0337197	0.0538162	0.650986	LOGISTIC-BINARY	Date H72 first reported (perforation of tympanic membrane)	2408	Health-related outcomes	First occurrences	First occurrences	2408	Health-related outcomes > First occurrences > Ear and mastoid process disorders
41210#Z943	CAT-MUL	286090/176733(462823)	-0.0013973	-0.0074526	0.00465756	0.651058	LOGISTIC-BINARY	Operative procedures - secondary OPCS4: Z94.3 Left sided operation	100091	Health-related outcomes	2000	Hospital inpatient	2005	Summary Operations	2005	Health-related outcomes > Hospital inpatient > Summary Operations
41272#Z943	CAT-MUL	286090/176733(462823)	-0.0013973	-0.0074526	0.00465756	0.651058	LOGISTIC-BINARY	Operative procedures - OPCS4: Z94.3 Left sided operation	100091	Health-related outcomes	2000	Hospital inpatient	2005	Summary Operations	2005	Health-related outcomes > Hospital inpatient > Summary Operations
41272#T364	CAT-MUL	461171/1652(462823)	0.0111633	-0.0373009	0.0595002	0.651237	LOGISTIC-BINARY	Operative procedures - OPCS4: T36.4 Biopsy of lesion of omentum	100091	Health-related outcomes	2000	Hospital inpatient	2005	Summary Operations	2005	Health-related outcomes > Hospital inpatient > Summary Operations
41210#Z112	CAT-MUL	462274/549(462823)	-0.0193414	-0.103391	0.0643391	0.651281	LOGISTIC-BINARY	Operative procedures - secondary OPCS4: Z11.2 Sacral nerve	100091	Health-related outcomes	2000	Hospital inpatient	2005	Summary Operations	2005	Health-related outcomes > Hospital inpatient > Summary Operations
41272#Z112	CAT-MUL	462274/549(462823)	-0.0193414	-0.103391	0.0643391	0.651281	LOGISTIC-BINARY	Operative procedures - OPCS4: Z11.2 Sacral nerve	100091	Health-related outcomes	2000	Hospital inpatient	2005	Summary Operations	2005	Health-related outcomes > Hospital inpatient > Summary Operations
41200#G169	CAT-MUL	461808/1015(462823)	-0.0142245	-0.0760135	0.0473629	0.651323	LOGISTIC-BINARY	Operative procedures - main OPCS4: G16.9 Unspecified diagnostic fibreoptic endoscopic examination of oesophagus	100091	Health-related outcomes	2000	Hospital inpatient	2005	Summary Operations	2005	Health-related outcomes > Hospital inpatient > Summary Operations
30004	CAT-SIN	162477/286511(448988)	0.00141894	-0.0047396	0.00757802	0.651584	LOGISTIC-BINARY	White blood cell (leukocyte) count acquisition route	100078	Biological samples	100079	Assay results	100080	Blood assays	9081	Biological samples > Assay results > Blood assays > Blood count > Blood count processing
41272#T968	CAT-MUL	462461/362(462823)	-0.0237955	-0.127341	0.0791977	0.651586	LOGISTIC-BINARY	Operative procedures - OPCS4: T96.8 Other specified other operations on soft tissue	100091	Health-related outcomes	2000	Hospital inpatient	2005	Summary Operations	2005	Health-related outcomes > Hospital inpatient > Summary Operations
41210#G218	CAT-MUL	462330/493(462823)	-0.0203738	-0.109023	0.0678606	0.651654	LOGISTIC-BINARY	Operative procedures - secondary OPCS4: G21.8 Other specified other operations on oesophagus	100091	Health-related outcomes	2000	Hospital inpatient	2005	Summary Operations	2005	Health-related outcomes > Hospital inpatient > Summary Operations
20003#1140888556	CAT-MUL	462534/212(462746)	0.0309228	-0.103846	0.164652	0.651721	LOGISTIC-BINARY	Treatment/medication code: fosinopril	100000	UK Biobank Assessment Centre	100071	Verbal interview	100075	Medications	100075	UK Biobank Assessment Centre > Verbal interview > Medications
41272#W363	CAT-MUL	462326/497(462823)	-0.0203151	-0.108752	0.0677214	0.651836	LOGISTIC-BINARY	Operative procedures - OPCS4: W36.3 Diagnostic drilling of bone	100091	Health-related outcomes	2000	Hospital inpatient	2005	Summary Operations	2005	Health-related outcomes > Hospital inpatient > Summary Operations
41200#H259	CAT-MUL	423630/39193(462823)	-0.0023832	-0.012739	0.00796772	0.651878	LOGISTIC-BINARY	Operative procedures - main OPCS4: H25.9 Unspecified diagnostic endoscopic examination of lower bowel using fibreoptic sigmoidoscope	100091	Health-related outcomes	2000	Hospital inpatient	2005	Summary Operations	2005	Health-related outcomes > Hospital inpatient > Summary Operations
30054	CAT-SIN	162473/286517(448990)	0.00141728	-0.0047413	0.00757638	0.651967	LOGISTIC-BINARY	Mean corpuscular haemoglobin acquisition route	100078	Biological samples	100079	Assay results	100080	Blood assays	9081	Biological samples > Assay results > Blood assays > Blood count > Blood count processing
22617#3562	CAT-MUL	111874/1805(113679)	0.0106915	-0.0358765	0.0571399	0.652307	LOGISTIC-BINARY	Job code - historical: Personnel and industrial relations officers	100089	Online follow-up	123	Work environment	130	Employment history	130	Online follow-up > Work environment > Employment history
41210#W362	CAT-MUL	462507/316(462823)	0.0253287	-0.0852398	0.135215	0.652462	LOGISTIC-BINARY	Operative procedures - secondary OPCS4: W36.2 Needle biopsy of lesion of bone NEC	100091	Health-related outcomes	2000	Hospital inpatient	2005	Summary Operations	2005	Health-related outcomes > Hospital inpatient > Summary Operations
131196	DATE	462322/501(462823)	-0.0201484	-0.108073	0.0673703	0.652613	LOGISTIC-BINARY	Date H46 first reported (optic neuritis)	2407	Health-related outcomes	First occurrences	First occurrences	2407	Health-related outcomes > First occurrences > Eye and adnexa disorders
20003#1140879616	CAT-MUL	454043/8703(462746)	0.0048787	-0.0163769	0.0261108	0.652631	LOGISTIC-BINARY	Treatment/medication code: amitriptyline	100000	UK Biobank Assessment Centre	100071	Verbal interview	100075	Medications	100075	UK Biobank Assessment Centre > Verbal interview > Medications
20150	CONTINUOUS	345536	-0.0005534	-0.0029639	0.00185711	0.652741	LINEAR	Forced expiratory volume in 1-second (FEV1), Best measure	100000	UK Biobank Assessment Centre	100006	Physical measures	100020	Spirometry	100020	UK Biobank Assessment Centre > Physical measures > Spirometry
22601#54142880	CAT-MUL	113465/214(113679)	-0.0308731	-0.165813	0.103099	0.652748	LOGISTIC-BINARY	Job coding: tailor, dressmaker, milliner	100089	Online follow-up	123	Work environment	130	Employment history	130	Online follow-up > Work environment > Employment history
22617#5414	CAT-MUL	113465/214(113679)	-0.0308731	-0.165813	0.103099	0.652748	LOGISTIC-BINARY	Job code - historical: Tailors and dressmakers	100089	Online follow-up	123	Work environment	130	Employment history	130	Online follow-up > Work environment > Employment history
41272#M706	CAT-MUL	462330/493(462823)	0.020243	-0.0681692	0.108213	0.652819	LOGISTIC-BINARY	Operative procedures - OPCS4: M70.6 Radioactive seed implantation into prostate	100091	Health-related outcomes	2000	Hospital inpatient	2005	Summary Operations	2005	Health-related outcomes > Hospital inpatient > Summary Operations
22617#8132	CAT-MUL	113016/663(113679)	-0.0175698	-0.0942916	0.0588302	0.652879	LOGISTIC-BINARY	Job code - historical: Assemblers (vehicles and metal goods)	100089	Online follow-up	123	Work environment	130	Employment history	130	Online follow-up > Work environment > Employment history
41210#Z697	CAT-MUL	462440/383(462823)	-0.0230319	-0.123669	0.0770815	0.652938	LOGISTIC-BINARY	Operative procedures - secondary OPCS4: Z69.7 Lower end of humerus NEC	100091	Health-related outcomes	2000	Hospital inpatient	2005	Summary Operations	2005	Health-related outcomes > Hospital inpatient > Summary Operations
41272#Z697	CAT-MUL	462440/383(462823)	-0.0230319	-0.123669	0.0770815	0.652938	LOGISTIC-BINARY	Operative procedures - OPCS4: Z69.7 Lower end of humerus NEC	100091	Health-related outcomes	2000	Hospital inpatient	2005	Summary Operations	2005	Health-related outcomes > Hospital inpatient > Summary Operations
41210#Y223	CAT-MUL	460541/2282(462823)	0.00943264	-0.0317379	0.0505114	0.653039	LOGISTIC-BINARY	Operative procedures - secondary OPCS4: Y22.3 Irrigation of organ NOC	100091	Health-related outcomes	2000	Hospital inpatient	2005	Summary Operations	2005	Health-related outcomes > Hospital inpatient > Summary Operations
41272#Y223	CAT-MUL	460541/2282(462823)	0.00943264	-0.0317379	0.0505114	0.653039	LOGISTIC-BINARY	Operative procedures - OPCS4: Y22.3 Irrigation of organ NOC	100091	Health-related outcomes	2000	Hospital inpatient	2005	Summary Operations	2005	Health-related outcomes > Hospital inpatient > Summary Operations
22601#35423237	CAT-MUL	112288/1391(113679)	-0.0121415	-0.0651899	0.0407545	0.653269	LOGISTIC-BINARY	Job coding: sales or marketing representative, manufacturer's agent or representative or salesman/woman	100089	Online follow-up	123	Work environment	130	Employment history	130	Online follow-up > Work environment > Employment history
22617#3542	CAT-MUL	112288/1391(113679)	-0.0121415	-0.0651899	0.0407545	0.653269	LOGISTIC-BINARY	Job code - historical: Sales representatives	100089	Online follow-up	123	Work environment	130	Employment history	130	Online follow-up > Work environment > Employment history
41272#L997	CAT-MUL	458356/4467(462823)	-0.0067641	-0.0363159	0.0227424	0.653441	LOGISTIC-BINARY	Operative procedures - OPCS4: L99.7 Percutaneous transluminal peripheral insertion of central catheter	100091	Health-related outcomes	2000	Hospital inpatient	2005	Summary Operations	2005	Health-related outcomes > Hospital inpatient > Summary Operations
41210#M533	CAT-MUL	462454/369(462823)	-0.0234253	-0.126024	0.0786331	0.653704	LOGISTIC-BINARY	Operative procedures - secondary OPCS4: M53.3 Introduction of tension-free vaginal tape	100091	Health-related outcomes	2000	Hospital inpatient	2005	Summary Operations	2005	Health-related outcomes > Hospital inpatient > Summary Operations
41200#T279	CAT-MUL	462593/230(462823)	-0.0297046	-0.159904	0.0996355	0.653756	LOGISTIC-BINARY	Operative procedures - main OPCS4: T27.9 Unspecified repair of other hernia of abdominal wall	100091	Health-related outcomes	2000	Hospital inpatient	2005	Summary Operations	2005	Health-related outcomes > Hospital inpatient > Summary Operations
131408	DATE	460764/2059(462823)	-0.0099172	-0.0533478	0.0334134	0.654113	LOGISTIC-BINARY	Date I86 first reported (varicose veins of other sites)	2409	Health-related outcomes	First occurrences	First occurrences	2409	Health-related outcomes > First occurrences > Circulatory system disorders
2694	CAT-SIN	5185/245171(250356)	0.00629793	-0.0212327	0.0338671	0.654119	LOGISTIC-BINARY	Ever had cervical smear test	100000	UK Biobank Assessment Centre	100025	Touchscreen	100068	Sex-specific factors	100069	UK Biobank Assessment Centre > Touchscreen > Sex-specific factors > Female-specific factors
41272#F341	CAT-MUL	461826/997(462823)	0.0141952	-0.0480535	0.0762242	0.654337	LOGISTIC-BINARY	Operative procedures - OPCS4: F34.1 Bilateral dissection tonsillectomy	100091	Health-related outcomes	2000	Hospital inpatient	2005	Summary Operations	2005	Health-related outcomes > Hospital inpatient > Summary Operations
103040	CAT-SIN	64893	0.00768845	-0.0259881	0.041365	0.654535	ORDERED-LOGISTIC	Lamb intake		100089	Online follow-up	100090	Diet by 24-hour recall	100106	Meat/fish yesterday	100106	Online follow-up > Diet by 24-hour recall > Meat/fish yesterday
41246#1240	CAT-MUL	443049/386(443435)	0.0227903	-0.077354	0.122393	0.654733	LOGISTIC-BINARY	Treatment speciality of consultant (recoded): Clinical immunology and allergy	100091	Health-related outcomes	2000	Hospital inpatient	2001	Summary Administration	2001	Health-related outcomes > Hospital inpatient > Summary Administration
22601#41213252	CAT-MUL	113431/248(113679)	-0.0285049	-0.153855	0.0959866	0.654763	LOGISTIC-BINARY	Job coding: credit controller/supervisor	100089	Online follow-up	123	Work environment	130	Employment history	130	Online follow-up > Work environment > Employment history
41272#P231	CAT-MUL	459926/2897(462823)	0.00836789	-0.0283587	0.0450234	0.654878	LOGISTIC-BINARY	Operative procedures - OPCS4: P23.1 Anterior and posterior colporrhaphy NEC	100091	Health-related outcomes	2000	Hospital inpatient	2005	Summary Operations	2005	Health-related outcomes > Hospital inpatient > Summary Operations
22601#92593346	CAT-MUL	113473/206(113679)	-0.0312346	-0.168724	0.105229	0.654979	LOGISTIC-BINARY	Job coding: other sales occupations including bill poster, ticket checker	100089	Online follow-up	123	Work environment	130	Employment history	130	Online follow-up > Work environment > Employment history
40006#D010	CAT-MUL	462517/306(462823)	0.0255115	-0.0867297	0.137049	0.655003	LOGISTIC-BINARY	Type of cancer: ICD10: D01.0 Colon	100091	Health-related outcomes	100092	Cancer register	100092	Cancer register	100092	Health-related outcomes > Cancer register
41210#Z499	CAT-MUL	462500/323(462823)	0.0248135	-0.0843826	0.133334	0.655089	LOGISTIC-BINARY	Operative procedures - secondary OPCS4: Z49.9 Skin of trunk NEC	100091	Health-related outcomes	2000	Hospital inpatient	2005	Summary Operations	2005	Health-related outcomes > Hospital inpatient > Summary Operations
41272#Z499	CAT-MUL	462500/323(462823)	0.0248135	-0.0843826	0.133334	0.655089	LOGISTIC-BINARY	Operative procedures - OPCS4: Z49.9 Skin of trunk NEC	100091	Health-related outcomes	2000	Hospital inpatient	2005	Summary Operations	2005	Health-related outcomes > Hospital inpatient > Summary Operations
41249#3001	CAT-MUL	448211/13841(462052)	0.00449217	-0.0152348	0.0242089	0.655278	LOGISTIC-BINARY	Methods of admission to hospital (recoded): Maternity admission: Post-partum	100091	Health-related outcomes	2000	Hospital inpatient	2001	Summary Administration	2001	Health-related outcomes > Hospital inpatient > Summary Administration
41272#M164	CAT-MUL	462595/228(462823)	0.0294369	-0.100293	0.158188	0.655326	LOGISTIC-BINARY	Operative procedures - OPCS4: M16.4 Percutaneous nephrolithotomy NEC	100091	Health-related outcomes	2000	Hospital inpatient	2005	Summary Operations	2005	Health-related outcomes > Hospital inpatient > Summary Operations
41272#T702	CAT-MUL	459748/3075(462823)	-0.0080909	-0.0436499	0.0274018	0.655331	LOGISTIC-BINARY	Operative procedures - OPCS4: T70.2 Tenotomy NEC	100091	Health-related outcomes	2000	Hospital inpatient	2005	Summary Operations	2005	Health-related outcomes > Hospital inpatient > Summary Operations
103080	CAT-SIN	64835	0.00506142	-0.0171771	0.0273	0.655534	ORDERED-LOGISTIC	Ham intake		100089	Online follow-up	100090	Diet by 24-hour recall	100106	Meat/fish yesterday	100106	Online follow-up > Diet by 24-hour recall > Meat/fish yesterday
41210#Y072	CAT-MUL	460994/1829(462823)	-0.0104647	-0.0565092	0.0354682	0.655611	LOGISTIC-BINARY	Operative procedures - secondary OPCS4: Y07.2 Clipping of organ NOC	100091	Health-related outcomes	2000	Hospital inpatient	2005	Summary Operations	2005	Health-related outcomes > Hospital inpatient > Summary Operations
41272#Y072	CAT-MUL	460994/1829(462823)	-0.0104647	-0.0565092	0.0354682	0.655611	LOGISTIC-BINARY	Operative procedures - OPCS4: Y07.2 Clipping of organ NOC	100091	Health-related outcomes	2000	Hospital inpatient	2005	Summary Operations	2005	Health-related outcomes > Hospital inpatient > Summary Operations
131212	DATE	459467/3356(462823)	-0.0077376	-0.0417731	0.0262372	0.655618	LOGISTIC-BINARY	Date H54 first reported (blindness and low vision)	2407	Health-related outcomes	First occurrences	First occurrences	2407	Health-related outcomes > First occurrences > Eye and adnexa disorders
41272#T873	CAT-MUL	454530/8293(462823)	-0.0049764	-0.0268701	0.0168931	0.655784	LOGISTIC-BINARY	Operative procedures - OPCS4: T87.3 Excision or biopsy of axillary lymph node	100091	Health-related outcomes	2000	Hospital inpatient	2005	Summary Operations	2005	Health-related outcomes > Hospital inpatient > Summary Operations
41210#X404	CAT-MUL	462102/721(462823)	-0.0166445	-0.0899933	0.0564256	0.655901	LOGISTIC-BINARY	Operative procedures - secondary OPCS4: X40.4 Haemofiltration	100091	Health-related outcomes	2000	Hospital inpatient	2005	Summary Operations	2005	Health-related outcomes > Hospital inpatient > Summary Operations
41200#W621	CAT-MUL	461149/1674(462823)	-0.010917	-0.0590391	0.0370834	0.656157	LOGISTIC-BINARY	Operative procedures - main OPCS4: W62.1 Primary arthrodesis and internal fixation of joint NEC	100091	Health-related outcomes	2000	Hospital inpatient	2005	Summary Operations	2005	Health-related outcomes > Hospital inpatient > Summary Operations
6156#13	CAT-MUL	27060/4244(31304)	0.00734649	-0.0250607	0.0397159	0.65662	LOGISTIC-BINARY	Manic/hyper symptoms: I needed less sleep than usual	100000	UK Biobank Assessment Centre	100025	Touchscreen	100059	Psychosocial factors	100060	UK Biobank Assessment Centre > Touchscreen > Psychosocial factors > Mental health
20003#1140884654	CAT-MUL	460912/1834(462746)	-0.0104077	-0.0563776	0.0354504	0.656843	LOGISTIC-BINARY	Treatment/medication code: beclomethasone	100000	UK Biobank Assessment Centre	100071	Verbal interview	100075	Medications	100075	UK Biobank Assessment Centre > Verbal interview > Medications
20544#5	CAT-MUL	146852/2009(148861)	0.00997936	-0.0341256	0.0539791	0.657047	LOGISTIC-BINARY	Mental health problems ever diagnosed by a professional: Any other phobia (eg disabling fear of heights or spiders)	100089	Online follow-up	136	Mental health	137	Mental distress	137	Online follow-up > Mental health > Mental distress
20003#1140868226	CAT-MUL	401069/61677(462746)	-0.0019765	-0.010733	0.00677726	0.658146	LOGISTIC-BINARY	Treatment/medication code: aspirin	100000	UK Biobank Assessment Centre	100071	Verbal interview	100075	Medications	100075	UK Biobank Assessment Centre > Verbal interview > Medications
20003#1195	CAT-MUL	461526/1220(462746)	-0.0127131	-0.0691108	0.043518	0.658164	LOGISTIC-BINARY	Treatment/medication code: vitamin c product	100000	UK Biobank Assessment Centre	100071	Verbal interview	100075	Medications	100075	UK Biobank Assessment Centre > Verbal interview > Medications
41229#5LE	CAT-MUL	461296/1527(462823)	-0.0113404	-0.0617282	0.0389144	0.658694	LOGISTIC-BINARY	PCT responsible for patient data: SOUTHWARK PCT	100091	Health-related outcomes	2000	Hospital inpatient	2001	Summary Administration	2001	Health-related outcomes > Hospital inpatient > Summary Administration
41256#431	CAT-MUL	462522/301(462823)	-0.0252491	-0.137656	0.0863871	0.658696	LOGISTIC-BINARY	Operative procedures - main OPCS3: 431 Gastric intobation with related procedures	100091	Health-related outcomes	2000	Hospital inpatient	2005	Summary Operations	2005	Health-related outcomes > Hospital inpatient > Summary Operations
6141#2	CAT-MUL	303359/156061(459420)	-0.0015368	-0.0083567	0.00528253	0.658722	LOGISTIC-BINARY	How are people in household related to participant: Son and/or daughter (include step-children)	100000	UK Biobank Assessment Centre	100025	Touchscreen	100062	Sociodemographics	100066	UK Biobank Assessment Centre > Touchscreen > Sociodemographics > Household
41210#Y663	CAT-MUL	461614/1209(462823)	-0.0127343	-0.0693526	0.0437143	0.658871	LOGISTIC-BINARY	Operative procedures - secondary OPCS4: Y66.3 Harvest of bone from iliac crest	100091	Health-related outcomes	2000	Hospital inpatient	2005	Summary Operations	2005	Health-related outcomes > Hospital inpatient > Summary Operations
41272#Y663	CAT-MUL	461614/1209(462823)	-0.0127343	-0.0693526	0.0437143	0.658871	LOGISTIC-BINARY	Operative procedures - OPCS4: Y66.3 Harvest of bone from iliac crest	100091	Health-related outcomes	2000	Hospital inpatient	2005	Summary Operations	2005	Health-related outcomes > Hospital inpatient > Summary Operations
20003#1140865016	CAT-MUL	462438/308(462746)	-0.0252283	-0.137593	0.0864862	0.65902	LOGISTIC-BINARY	Treatment/medication code: zolpidem	100000	UK Biobank Assessment Centre	100071	Verbal interview	100075	Medications	100075	UK Biobank Assessment Centre > Verbal interview > Medications
41272#U055	CAT-MUL	460560/2263(462823)	0.00928143	-0.0320228	0.0504919	0.659274	LOGISTIC-BINARY	Operative procedures - OPCS4: U05.5 Magnetic resonance imaging of spine	100091	Health-related outcomes	2000	Hospital inpatient	2005	Summary Operations	2005	Health-related outcomes > Hospital inpatient > Summary Operations
41272#H102	CAT-MUL	462558/265(462823)	-0.0270818	-0.148113	0.0931835	0.660027	LOGISTIC-BINARY	Operative procedures - OPCS4: H10.2 Sigmoid colectomy and anastomosis of colon to rectum	100091	Health-related outcomes	2000	Hospital inpatient	2005	Summary Operations	2005	Health-related outcomes > Hospital inpatient > Summary Operations
42038	INTEGER	213541	0.00205341	-0.0070976	0.0112044	0.660077	ORDERED-LOGISTIC	GP registration records	3001	Health-related outcomes	Primary care		Primary care	3001	Health-related outcomes > Primary care > Record-level access
41272#V152	CAT-MUL	462613/210(462823)	-0.030407	-0.166384	0.104594	0.660101	LOGISTIC-BINARY	Operative procedures - OPCS4: V15.2 Open reduction of fracture of mandible NEC	100091	Health-related outcomes	2000	Hospital inpatient	2005	Summary Operations	2005	Health-related outcomes > Hospital inpatient > Summary Operations
20004#1449	CAT-MUL	462208/538(462746)	0.0189337	-0.0657314	0.103203	0.660442	LOGISTIC-BINARY	Operation code: oesophageal surgery	100000	UK Biobank Assessment Centre	100071	Verbal interview	100076	Operations	100076	UK Biobank Assessment Centre > Verbal interview > Operations
41272#W161	CAT-MUL	462386/437(462823)	0.0210175	-0.0730097	0.114562	0.660526	LOGISTIC-BINARY	Operative procedures - OPCS4: W16.1 Multiple osteotomy and internal fixation HFQ	100091	Health-related outcomes	2000	Hospital inpatient	2005	Summary Operations	2005	Health-related outcomes > Hospital inpatient > Summary Operations
20500	CAT-SIN	98418/49402(147820)	0.00246751	-0.0085454	0.0134785	0.660529	LOGISTIC-BINARY	Ever suffered mental distress preventing usual activities	100089	Online follow-up	136	Mental health	137	Mental distress	137	Online follow-up > Mental health > Mental distress
20004#1497	CAT-MUL	460921/1825(462746)	0.0102989	-0.0357298	0.0562123	0.660595	LOGISTIC-BINARY	Operation code: hip surgery (not replacement)	100000	UK Biobank Assessment Centre	100071	Verbal interview	100076	Operations	100076	UK Biobank Assessment Centre > Verbal interview > Operations
20003#1141156644	CAT-MUL	461818/928(462746)	-0.0144525	-0.0790908	0.0499616	0.660682	LOGISTIC-BINARY	Treatment/medication code: elleste duet conti tablet	100000	UK Biobank Assessment Centre	100071	Verbal interview	100075	Medications	100075	UK Biobank Assessment Centre > Verbal interview > Medications
23111	CONTINUOUS	454671	-0.0004199	-0.0022951	0.00145528	0.660743	LINEAR	Leg fat percentage (right)	100000	UK Biobank Assessment Centre	100006	Physical measures	100008	Anthropometry	100009	UK Biobank Assessment Centre > Physical measures > Anthropometry > Impedance measures
41210#X715	CAT-MUL	462280/543(462823)	0.018847	-0.0655353	0.102849	0.660841	LOGISTIC-BINARY	Operative procedures - secondary OPCS4: X71.5 Procurement of drugs for chemotherapy for neoplasm for regimens in Band 10	100091	Health-related outcomes	2000	Hospital inpatient	2005	Summary Operations	2005	Health-related outcomes > Hospital inpatient > Summary Operations
41210#Z281	CAT-MUL	462566/257(462823)	-0.0274773	-0.150588	0.0948881	0.660882	LOGISTIC-BINARY	Operative procedures - secondary OPCS4: Z28.1 Appendix	100091	Health-related outcomes	2000	Hospital inpatient	2005	Summary Operations	2005	Health-related outcomes > Hospital inpatient > Summary Operations
41272#Z281	CAT-MUL	462566/257(462823)	-0.0274773	-0.150588	0.0948881	0.660882	LOGISTIC-BINARY	Operative procedures - OPCS4: Z28.1 Appendix	100091	Health-related outcomes	2000	Hospital inpatient	2005	Summary Operations	2005	Health-related outcomes > Hospital inpatient > Summary Operations
41272#W822	CAT-MUL	445714/17109(462823)	0.0034175	-0.0118712	0.0186944	0.661181	LOGISTIC-BINARY	Operative procedures - OPCS4: W82.2 Endoscopic resection of semilunar cartilage NEC	100091	Health-related outcomes	2000	Hospital inpatient	2005	Summary Operations	2005	Health-related outcomes > Hospital inpatient > Summary Operations
41272#B302	CAT-MUL	462401/422(462823)	-0.0213745	-0.117241	0.0740112	0.661352	LOGISTIC-BINARY	Operative procedures - OPCS4: B30.2 Revision of prosthesis for breast	100091	Health-related outcomes	2000	Hospital inpatient	2005	Summary Operations	2005	Health-related outcomes > Hospital inpatient > Summary Operations
41272#C826	CAT-MUL	462157/666(462823)	0.0169429	-0.0590393	0.0925975	0.66139	LOGISTIC-BINARY	Operative procedures - OPCS4: C82.6 Laser photocoagulation to lesion of retina NEC	100091	Health-related outcomes	2000	Hospital inpatient	2005	Summary Operations	2005	Health-related outcomes > Hospital inpatient > Summary Operations
41210#U081	CAT-MUL	461044/1779(462823)	-0.010411	-0.0570759	0.0361383	0.661508	LOGISTIC-BINARY	Operative procedures - secondary OPCS4: U08.1 Computed tomography of abdomen NEC	100091	Health-related outcomes	2000	Hospital inpatient	2005	Summary Operations	2005	Health-related outcomes > Hospital inpatient > Summary Operations
41210#Z492	CAT-MUL	461002/1821(462823)	-0.010283	-0.05638	0.0356996	0.661562	LOGISTIC-BINARY	Operative procedures - secondary OPCS4: Z49.2 Skin of axilla	100091	Health-related outcomes	2000	Hospital inpatient	2005	Summary Operations	2005	Health-related outcomes > Hospital inpatient > Summary Operations
41272#Z492	CAT-MUL	461002/1821(462823)	-0.010283	-0.05638	0.0356996	0.661562	LOGISTIC-BINARY	Operative procedures - OPCS4: Z49.2 Skin of axilla	100091	Health-related outcomes	2000	Hospital inpatient	2005	Summary Operations	2005	Health-related outcomes > Hospital inpatient > Summary Operations
130944	DATE	462466/357(462823)	-0.0232068	-0.127437	0.0804637	0.66172	LOGISTIC-BINARY	Date F66 first reported (psychological and behavioural disorders associated with sexual development and orientation)	2405	Health-related outcomes	First occurrences	First occurrences	2405	Health-related outcomes > First occurrences > Mental and behavioural disorders
20003#1140923022	CAT-MUL	461931/815(462746)	-0.015393	-0.0844992	0.0534692	0.661877	LOGISTIC-BINARY	Treatment/medication code: arimidex 1mg tablet	100000	UK Biobank Assessment Centre	100071	Verbal interview	100075	Medications	100075	UK Biobank Assessment Centre > Verbal interview > Medications
20091#5	CAT-MUL	63746/1182(64928)	-0.0128854	-0.070765	0.0448208	0.662124	LOGISTIC-BINARY	Type of sliced bread eaten: other	100089	Online follow-up	100090	Diet by 24-hour recall	100101	Bread/pasta/rice yesterday	100101	Online follow-up > Diet by 24-hour recall > Bread/pasta/rice yesterday
22617#2126	CAT-MUL	112957/722(113679)	0.0163227	-0.0571063	0.0894475	0.662414	LOGISTIC-BINARY	Job code - historical: Design and development engineers	100089	Online follow-up	123	Work environment	130	Employment history	130	Online follow-up > Work environment > Employment history
20089#461	CAT-MUL	62311/2617(64928)	0.00874287	-0.0305505	0.0479538	0.662431	LOGISTIC-BINARY	Type of meals eaten: Takeaway meals	100089	Online follow-up	100090	Diet by 24-hour recall	100105	Meal type yesterday	100105	Online follow-up > Diet by 24-hour recall > Meal type yesterday
22601#24332598	CAT-MUL	113261/418(113679)	0.021365	-0.0748876	0.117075	0.662652	LOGISTIC-BINARY	Job coding: quantity surveyor, quantity survey technician	100089	Online follow-up	123	Work environment	130	Employment history	130	Online follow-up > Work environment > Employment history
41200#V486	CAT-MUL	462446/377(462823)	0.0224727	-0.0787746	0.123152	0.662688	LOGISTIC-BINARY	Operative procedures - main OPCS4: V48.6 Denervation of spinal facet joint of lumbar vertebra NEC	100091	Health-related outcomes	2000	Hospital inpatient	2005	Summary Operations	2005	Health-related outcomes > Hospital inpatient > Summary Operations
41272#E499	CAT-MUL	459784/3039(462823)	-0.0079409	-0.043657	0.0277065	0.662705	LOGISTIC-BINARY	Operative procedures - OPCS4: E49.9 Unspecified diagnostic fibreoptic endoscopic examination of lower respiratory tract	100091	Health-related outcomes	2000	Hospital inpatient	2005	Summary Operations	2005	Health-related outcomes > Hospital inpatient > Summary Operations
22601#92413455	CAT-MUL	113327/352(113679)	-0.0232875	-0.128224	0.0810548	0.66273	LOGISTIC-BINARY	Job coding: security guard/officer, night watchman, store detective, private detective, bodyguard, gateman, door keeper, cctv operator, patrolman	100089	Online follow-up	123	Work environment	130	Employment history	130	Online follow-up > Work environment > Employment history
20458	CAT-SIN	148982	-0.002133	-0.0117265	0.00746049	0.662997	ORDERED-LOGISTIC	General happiness	100089	Online follow-up	136	Mental health	147	Happiness and subjective well-being	147	Online follow-up > Mental health > Happiness and subjective well-being
41200#A708	CAT-MUL	462490/333(462823)	-0.0239823	-0.132123	0.0835741	0.663001	LOGISTIC-BINARY	Operative procedures - main OPCS4: A70.8 Other specified neurostimulation of peripheral nerve	100091	Health-related outcomes	2000	Hospital inpatient	2005	Summary Operations	2005	Health-related outcomes > Hospital inpatient > Summary Operations
41210#E069	CAT-MUL	462590/233(462823)	-0.0286062	-0.157672	0.0996039	0.663006	LOGISTIC-BINARY	Operative procedures - secondary OPCS4: E06.9 Unspecified packing of cavity of nose	100091	Health-related outcomes	2000	Hospital inpatient	2005	Summary Operations	2005	Health-related outcomes > Hospital inpatient > Summary Operations
41200#G441	CAT-MUL	462387/436(462823)	-0.0209023	-0.115152	0.0728764	0.66304	LOGISTIC-BINARY	Operative procedures - main OPCS4: G44.1 Fibreoptic endoscopic insertion of prosthesis into upper gastrointestinal tract	100091	Health-related outcomes	2000	Hospital inpatient	2005	Summary Operations	2005	Health-related outcomes > Hospital inpatient > Summary Operations
41272#W694	CAT-MUL	462528/295(462823)	-0.0253544	-0.139777	0.0883628	0.66314	LOGISTIC-BINARY	Operative procedures - OPCS4: W69.4 Open biopsy of synovial membrane of joint	100091	Health-related outcomes	2000	Hospital inpatient	2005	Summary Operations	2005	Health-related outcomes > Hospital inpatient > Summary Operations
41210#Q023	CAT-MUL	462109/714(462823)	0.0163017	-0.0572555	0.0895531	0.663385	LOGISTIC-BINARY	Operative procedures - secondary OPCS4: Q02.3 Cauterisation of lesion of cervix uteri	100091	Health-related outcomes	2000	Hospital inpatient	2005	Summary Operations	2005	Health-related outcomes > Hospital inpatient > Summary Operations
41210#Z613	CAT-MUL	462455/368(462823)	0.0226282	-0.079585	0.124244	0.663472	LOGISTIC-BINARY	Operative procedures - secondary OPCS4: Z61.3 Axillary lymph node	100091	Health-related outcomes	2000	Hospital inpatient	2005	Summary Operations	2005	Health-related outcomes > Hospital inpatient > Summary Operations
41272#Z613	CAT-MUL	462455/368(462823)	0.0226282	-0.079585	0.124244	0.663472	LOGISTIC-BINARY	Operative procedures - OPCS4: Z61.3 Axillary lymph node	100091	Health-related outcomes	2000	Hospital inpatient	2005	Summary Operations	2005	Health-related outcomes > Hospital inpatient > Summary Operations
41272#M021	CAT-MUL	462112/711(462823)	-0.016372	-0.0902562	0.0572323	0.663485	LOGISTIC-BINARY	Operative procedures - OPCS4: M02.1 Nephrectomy and excision of perirenal tissue	100091	Health-related outcomes	2000	Hospital inpatient	2005	Summary Operations	2005	Health-related outcomes > Hospital inpatient > Summary Operations
41200#Q235	CAT-MUL	462457/366(462823)	0.0227054	-0.0798848	0.124688	0.663548	LOGISTIC-BINARY	Operative procedures - main OPCS4: Q23.5 Unilateral oophorectomy NEC	100091	Health-related outcomes	2000	Hospital inpatient	2005	Summary Operations	2005	Health-related outcomes > Hospital inpatient > Summary Operations
22617#2434	CAT-MUL	112736/943(113679)	-0.0142769	-0.0787259	0.0499455	0.663599	LOGISTIC-BINARY	Job code - historical: Chartered surveyors (not quantity surveyors)	100089	Online follow-up	123	Work environment	130	Employment history	130	Online follow-up > Work environment > Employment history
6146#2	CAT-MUL	438755/20417(459172)	-0.003115	-0.0171642	0.0109242	0.663762	LOGISTIC-BINARY	Attendance/disability/mobility allowance: Disability living allowance	100000	UK Biobank Assessment Centre	100025	Touchscreen	100062	Sociodemographics	100067	UK Biobank Assessment Centre > Touchscreen > Sociodemographics > Other sociodemographic factors
41273#4011	CAT-MUL	462254/569(462823)	0.0181262	-0.0638148	0.0996594	0.663833	LOGISTIC-BINARY	Operative procedures - OPCS3: 401.1 Paracentesis abdomini : laparoscopy, peritoneoscopy	100091	Health-related outcomes	2000	Hospital inpatient	2005	Summary Operations	2005	Health-related outcomes > Hospital inpatient > Summary Operations
22601#11612669	CAT-MUL	113283/396(113679)	0.0218467	-0.0769885	0.120115	0.663958	LOGISTIC-BINARY	Job coding: road transport/traffic manager, haulage contractor/manager, taxi/courier service manager, bus/coach station manager, removals manager, shipping manager	100089	Online follow-up	123	Work environment	130	Employment history	130	Online follow-up > Work environment > Employment history
41200#T728	CAT-MUL	462514/309(462823)	0.0246441	-0.0870153	0.135593	0.664356	LOGISTIC-BINARY	Operative procedures - main OPCS4: T72.8 Other specified other operations on sheath of tendon	100091	Health-related outcomes	2000	Hospital inpatient	2005	Summary Operations	2005	Health-related outcomes > Hospital inpatient > Summary Operations
20003#1140923276	CAT-MUL	462484/262(462746)	0.0268465	-0.094797	0.147698	0.664356	LOGISTIC-BINARY	Treatment/medication code: co-amilozide	100000	UK Biobank Assessment Centre	100071	Verbal interview	100075	Medications	100075	UK Biobank Assessment Centre > Verbal interview > Medications
41272#A842	CAT-MUL	462158/665(462823)	0.0167923	-0.0592278	0.0924828	0.664384	LOGISTIC-BINARY	Operative procedures - OPCS4: A84.2 Electromyography	100091	Health-related outcomes	2000	Hospital inpatient	2005	Summary Operations	2005	Health-related outcomes > Hospital inpatient > Summary Operations
41272#X337	CAT-MUL	461944/879(462823)	-0.0146749	-0.0810965	0.0515154	0.664447	LOGISTIC-BINARY	Operative procedures - OPCS4: X33.7 Autologous transfusion of red blood cells	100091	Health-related outcomes	2000	Hospital inpatient	2005	Summary Operations	2005	Health-related outcomes > Hospital inpatient > Summary Operations
41210#H444	CAT-MUL	461186/1637(462823)	0.0107218	-0.0377967	0.0591098	0.664504	LOGISTIC-BINARY	Operative procedures - secondary OPCS4: H44.4 Examination of rectum under anaesthetic	100091	Health-related outcomes	2000	Hospital inpatient	2005	Summary Operations	2005	Health-related outcomes > Hospital inpatient > Summary Operations
22601#53152529	CAT-MUL	113436/243(113679)	0.027781	-0.0983637	0.15297	0.664847	LOGISTIC-BINARY	Job coding: carpenter, carpenter and joiner, builder's joiner	100089	Online follow-up	123	Work environment	130	Employment history	130	Online follow-up > Work environment > Employment history
41210#Y903	CAT-MUL	459581/3242(462823)	-0.0076302	-0.0422051	0.0268768	0.665032	LOGISTIC-BINARY	Operative procedures - secondary OPCS4: Y90.3 Scanning NEC	100091	Health-related outcomes	2000	Hospital inpatient	2005	Summary Operations	2005	Health-related outcomes > Hospital inpatient > Summary Operations
41272#Y903	CAT-MUL	459581/3242(462823)	-0.0076302	-0.0422051	0.0268768	0.665032	LOGISTIC-BINARY	Operative procedures - OPCS4: Y90.3 Scanning NEC	100091	Health-related outcomes	2000	Hospital inpatient	2005	Summary Operations	2005	Health-related outcomes > Hospital inpatient > Summary Operations
22617#3442	CAT-MUL	113392/287(113679)	0.0255436	-0.0905061	0.140791	0.665124	LOGISTIC-BINARY	Job code - historical: Sports coaches, instructors and officials	100089	Online follow-up	123	Work environment	130	Employment history	130	Online follow-up > Work environment > Employment history
41200#T521	CAT-MUL	459412/3411(462823)	0.00745017	-0.026339	0.0411773	0.665336	LOGISTIC-BINARY	Operative procedures - main OPCS4: T52.1 Palmar fasciectomy	100091	Health-related outcomes	2000	Hospital inpatient	2005	Summary Operations	2005	Health-related outcomes > Hospital inpatient > Summary Operations
23044	INTEGER	8892	0.00458931	-0.016235	0.0254136	0.665751	LINEAR	UreA antigen for Helicobacter pylori	100078	Biological samples	100079	Assay results	100080	Blood assays	1307	Biological samples > Assay results > Blood assays > Infectious Diseases > Infectious Disease Antigens
41200#X112	CAT-MUL	462528/295(462823)	-0.0251858	-0.139833	0.0887688	0.665883	LOGISTIC-BINARY	Operative procedures - main OPCS4: X11.2 Amputation of phalanx of toe	100091	Health-related outcomes	2000	Hospital inpatient	2005	Summary Operations	2005	Health-related outcomes > Hospital inpatient > Summary Operations
24022	CONTINUOUS	456205	0.00063884	-0.0022612	0.00353894	0.665923	LINEAR	Average night-time sound level of noise pollution	100088	Additional exposures	113	Local environment	115	Residential noise pollution	115	Additional exposures > Local environment > Residential noise pollution
41272#D021	CAT-MUL	459412/3411(462823)	-0.0074447	-0.0412738	0.0263232	0.665943	LOGISTIC-BINARY	Operative procedures - OPCS4: D02.1 Excision of lesion of external ear	100091	Health-related outcomes	2000	Hospital inpatient	2005	Summary Operations	2005	Health-related outcomes > Hospital inpatient > Summary Operations
20003#1141145668	CAT-MUL	462292/454(462746)	0.020298	-0.072075	0.112213	0.665949	LOGISTIC-BINARY	Treatment/medication code: diovan 40mg capsule	100000	UK Biobank Assessment Centre	100071	Verbal interview	100075	Medications	100075	UK Biobank Assessment Centre > Verbal interview > Medications
130214	DATE	462579/244(462823)	0.0276163	-0.0982071	0.15256	0.666014	LOGISTIC-BINARY	Date B25 first reported (cytomegaloviral disease)	2401	Health-related outcomes	First occurrences	First occurrences	2401	Health-related outcomes > First occurrences > Certain infectious and parasitic diseases
132084	DATE	462300/523(462823)	0.0188663	-0.0670701	0.104392	0.666262	LOGISTIC-BINARY	Date N46 first reported (male infertility)	2414	Health-related outcomes	First occurrences	First occurrences	2414	Health-related outcomes > First occurrences > Genitourinary system disorders
90121	CONTINUOUS	98437	-0.001348	-0.0074769	0.00478089	0.666405	LINEAR	Fraction acceleration <= 70 milli-gravities	100088	Additional exposures	1008	Physical activity measurement	1010	Acceleration intensity distribution	1010	Additional exposures > Physical activity measurement > Acceleration intensity distribution
41272#Q145	CAT-MUL	462363/460(462823)	0.020157	-0.0717573	0.111575	0.666502	LOGISTIC-BINARY	Operative procedures - OPCS4: Q14.5 Insertion of prostaglandin pessary	100091	Health-related outcomes	2000	Hospital inpatient	2005	Summary Operations	2005	Health-related outcomes > Hospital inpatient > Summary Operations
41272#L913	CAT-MUL	460409/2414(462823)	-0.0088128	-0.048938	0.0312289	0.666529	LOGISTIC-BINARY	Operative procedures - OPCS4: L91.3 Attention to central venous catheter NEC	100091	Health-related outcomes	2000	Hospital inpatient	2005	Summary Operations	2005	Health-related outcomes > Hospital inpatient > Summary Operations
5198	INTEGER	102429	-0.0013412	-0.0074465	0.00476409	0.666785	LINEAR	Eye measures duration	100000	UK Biobank Assessment Centre	100004	Procedural metrics	152	Process durations	152	UK Biobank Assessment Centre > Procedural metrics > Process durations
41248#7002	CAT-MUL	445628/753(446381)	-0.0157323	-0.0874841	0.0557487	0.66681	LOGISTIC-BINARY	Destinations on discharge from hospital (recoded): Nursing, residential care, group home: Local Authoritory	100091	Health-related outcomes	2000	Hospital inpatient	2001	Summary Administration	2001	Health-related outcomes > Hospital inpatient > Summary Administration
20004#1484	CAT-MUL	460081/2665(462746)	-0.008374	-0.0465479	0.0297217	0.666913	LOGISTIC-BINARY	Operation code: pilonidal sinus surgery (anal)	100000	UK Biobank Assessment Centre	100071	Verbal interview	100076	Operations	100076	UK Biobank Assessment Centre > Verbal interview > Operations
41272#K616	CAT-MUL	461913/910(462823)	0.0142798	-0.0508806	0.0792124	0.667008	LOGISTIC-BINARY	Operative procedures - OPCS4: K61.6 Implantation of dual chamber cardiac pacemaker system	100091	Health-related outcomes	2000	Hospital inpatient	2005	Summary Operations	2005	Health-related outcomes > Hospital inpatient > Summary Operations
41272#T415	CAT-MUL	462277/546(462823)	-0.01845	-0.102731	0.0654598	0.667217	LOGISTIC-BINARY	Operative procedures - OPCS4: T41.5 Freeing of extensive adhesions of peritoneum	100091	Health-related outcomes	2000	Hospital inpatient	2005	Summary Operations	2005	Health-related outcomes > Hospital inpatient > Summary Operations
24020	CONTINUOUS	456205	0.00063604	-0.002264	0.00353614	0.667299	LINEAR	Average daytime sound level of noise pollution	100088	Additional exposures	113	Local environment	115	Residential noise pollution	115	Additional exposures > Local environment > Residential noise pollution
41272#M531	CAT-MUL	462456/367(462823)	0.0224152	-0.0801734	0.124413	0.667608	LOGISTIC-BINARY	Operative procedures - OPCS4: M53.1 Vaginal buttressing of urethra	100091	Health-related outcomes	2000	Hospital inpatient	2005	Summary Operations	2005	Health-related outcomes > Hospital inpatient > Summary Operations
22606#2	CAT-MUL	91340/21925(113265)	0.00324253	-0.0115642	0.018042	0.667688	LOGISTIC-BINARY	Workplace very noisy	100089	Online follow-up	123	Work environment	130	Employment history	130	Online follow-up > Work environment > Employment history
22617#1142	CAT-MUL	113035/644(113679)	0.0169438	-0.0606251	0.0941642	0.667874	LOGISTIC-BINARY	Job code - historical: Customer care managers	100089	Online follow-up	123	Work environment	130	Employment history	130	Online follow-up > Work environment > Employment history
41272#E659	CAT-MUL	462457/366(462823)	0.0224121	-0.0802641	0.124506	0.667934	LOGISTIC-BINARY	Operative procedures - OPCS4: E65.9 Unspecified	100091	Health-related outcomes	2000	Hospital inpatient	2005	Summary Operations	2005	Health-related outcomes > Hospital inpatient > Summary Operations
41272#N113	CAT-MUL	462210/613(462823)	-0.0173375	-0.0968813	0.0618712	0.6686	LOGISTIC-BINARY	Operative procedures - OPCS4: N11.3 Eversion of hydrocele sac	100091	Health-related outcomes	2000	Hospital inpatient	2005	Summary Operations	2005	Health-related outcomes > Hospital inpatient > Summary Operations
41200#S434	CAT-MUL	462408/415(462823)	0.0209703	-0.0753618	0.116773	0.668802	LOGISTIC-BINARY	Operative procedures - main OPCS4: S43.4 Removal of suture from skin NEC	100091	Health-related outcomes	2000	Hospital inpatient	2005	Summary Operations	2005	Health-related outcomes > Hospital inpatient > Summary Operations
24021	CONTINUOUS	456205	0.00063297	-0.0022671	0.00353307	0.668809	LINEAR	Average evening sound level of noise pollution	100088	Additional exposures	113	Local environment	115	Residential noise pollution	115	Additional exposures > Local environment > Residential noise pollution
20003#1140865578	CAT-MUL	462101/645(462746)	0.016842	-0.0604895	0.0938398	0.668823	LOGISTIC-BINARY	Treatment/medication code: mesalazine	100000	UK Biobank Assessment Centre	100071	Verbal interview	100075	Medications	100075	UK Biobank Assessment Centre > Verbal interview > Medications
102900	CAT-SIN	64889	0.0145409	-0.0521018	0.0811836	0.668903	ORDERED-LOGISTIC	Goat's cheese intake	100089	Online follow-up	100090	Diet by 24-hour recall	100107	Milk/eggs/cheese yesterday	100107	Online follow-up > Diet by 24-hour recall > Milk/eggs/cheese yesterday
131166	DATE	423211/39612(462823)	-0.0023125	-0.0129144	0.00828498	0.668947	LOGISTIC-BINARY	Date H26 first reported (other cataract)	2407	Health-related outcomes	First occurrences	First occurrences	2407	Health-related outcomes > First occurrences > Eye and adnexa disorders
41200#S352	CAT-MUL	462577/246(462823)	0.0271862	-0.0978573	0.151341	0.668952	LOGISTIC-BINARY	Operative procedures - main OPCS4: S35.2 Meshed split autograft of skin NEC	100091	Health-related outcomes	2000	Hospital inpatient	2005	Summary Operations	2005	Health-related outcomes > Hospital inpatient > Summary Operations
41272#E856	CAT-MUL	462299/524(462823)	0.0186574	-0.0670634	0.103967	0.668954	LOGISTIC-BINARY	Operative procedures - OPCS4	100091	Health-related outcomes	2000	Hospital inpatient	2005	Summary Operations	2005	Health-related outcomes > Hospital inpatient > Summary Operations
104190	CAT-SIN	64832	-0.00639	-0.0356921	0.022912	0.669071	ORDERED-LOGISTIC	Celery intake		100089	Online follow-up	100090	Diet by 24-hour recall	100103	Fruit/vegetables yesterday	100103	Online follow-up > Diet by 24-hour recall > Fruit/vegetables yesterday
23043	INTEGER	8892	0.00453778	-0.0162755	0.0253511	0.669116	LINEAR	Catalase antigen for Helicobacter pylori	100078	Biological samples	100079	Assay results	100080	Blood assays	1307	Biological samples > Assay results > Blood assays > Infectious Diseases > Infectious Disease Antigens
22601#11713433	CAT-MUL	112965/714(113679)	0.016022	-0.0576911	0.0894301	0.669471	LOGISTIC-BINARY	Job coding: officer in armed forces	100089	Online follow-up	123	Work environment	130	Employment history	130	Online follow-up > Work environment > Employment history
22617#1171	CAT-MUL	112965/714(113679)	0.016022	-0.0576911	0.0894301	0.669471	LOGISTIC-BINARY	Job code - historical: Officers in armed forces	100089	Online follow-up	123	Work environment	130	Employment history	130	Online follow-up > Work environment > Employment history
41272#B288	CAT-MUL	462200/623(462823)	-0.0171386	-0.0959972	0.0614003	0.669523	LOGISTIC-BINARY	Operative procedures - OPCS4: B28.8 Other specified other excision of breast	100091	Health-related outcomes	2000	Hospital inpatient	2005	Summary Operations	2005	Health-related outcomes > Hospital inpatient > Summary Operations
22617#9139	CAT-MUL	112450/1229(113679)	-0.0122731	-0.0687702	0.0440501	0.669803	LOGISTIC-BINARY	Job code - historical: Labourers in process and plant operations n.e.c.	100089	Online follow-up	123	Work environment	130	Employment history	130	Online follow-up > Work environment > Employment history
41210#Y532	CAT-MUL	428161/34662(462823)	-0.0024044	-0.0134602	0.00864593	0.669831	LOGISTIC-BINARY	Operative procedures - secondary OPCS4: Y53.2 Approach to organ under ultrasonic control	100091	Health-related outcomes	2000	Hospital inpatient	2005	Summary Operations	2005	Health-related outcomes > Hospital inpatient > Summary Operations
41272#Y532	CAT-MUL	428161/34662(462823)	-0.0024044	-0.0134602	0.00864593	0.669831	LOGISTIC-BINARY	Operative procedures - OPCS4: Y53.2 Approach to organ under ultrasonic control	100091	Health-related outcomes	2000	Hospital inpatient	2005	Summary Operations	2005	Health-related outcomes > Hospital inpatient > Summary Operations
41210#W281	CAT-MUL	458940/3883(462823)	0.00687518	-0.0247668	0.0384637	0.669949	LOGISTIC-BINARY	Operative procedures - secondary OPCS4: W28.1 Application of internal fixation to bone NEC	100091	Health-related outcomes	2000	Hospital inpatient	2005	Summary Operations	2005	Health-related outcomes > Hospital inpatient > Summary Operations
20003#1140862236	CAT-MUL	462259/487(462746)	0.0192497	-0.0695713	0.107625	0.670249	LOGISTIC-BINARY	Treatment/medication code: atrovent 20micrograms inhaler	100000	UK Biobank Assessment Centre	100071	Verbal interview	100075	Medications	100075	UK Biobank Assessment Centre > Verbal interview > Medications
20100#1	CAT-MUL	64530/398(64928)	-0.0214526	-0.120495	0.0770599	0.670378	LOGISTIC-BINARY	Thickness of butter/margarine spread on large baps: thin	100089	Online follow-up	100090	Diet by 24-hour recall	100101	Bread/pasta/rice yesterday	100101	Online follow-up > Diet by 24-hour recall > Bread/pasta/rice yesterday
41246#1140	CAT-MUL	443152/279(443431)	0.0254138	-0.0921268	0.142185	0.670764	LOGISTIC-BINARY	Treatment speciality of consultant (recoded): Burns care	100091	Health-related outcomes	2000	Hospital inpatient	2001	Summary Administration	2001	Health-related outcomes > Hospital inpatient > Summary Administration
20001#1052	CAT-MUL	462306/440(462746)	0.0202436	-0.0733659	0.11336	0.670888	LOGISTIC-BINARY	Cancer code, self-reported: hodgkins lymphoma / hodgkins disease	100000	UK Biobank Assessment Centre	100071	Verbal interview	100074	Medical conditions	100074	UK Biobank Assessment Centre > Verbal interview > Medical conditions
41272#V223	CAT-MUL	462537/286(462823)	-0.0251835	-0.141729	0.0906619	0.671037	LOGISTIC-BINARY	Operative procedures - OPCS4: V22.3 Primary foraminotomy of cervical spine	100091	Health-related outcomes	2000	Hospital inpatient	2005	Summary Operations	2005	Health-related outcomes > Hospital inpatient > Summary Operations
22333	INTEGER	23676	0.00274067	-0.0099078	0.0153892	0.671055	LINEAR	RR interval		100000	UK Biobank Assessment Centre	100006	Physical measures	104	ECG at rest, 12-lead	104	UK Biobank Assessment Centre > Physical measures > ECG at rest, 12-lead
22617#4213	CAT-MUL	112146/1533(113679)	0.0109824	-0.0397726	0.0615979	0.67107	LOGISTIC-BINARY	Job code - historical: School secretaries	100089	Online follow-up	123	Work environment	130	Employment history	130	Online follow-up > Work environment > Employment history
41200#M792	CAT-MUL	461620/1203(462823)	-0.0122674	-0.0689811	0.0442737	0.671143	LOGISTIC-BINARY	Operative procedures - main OPCS4: M79.2 Dilation of urethra NEC	100091	Health-related outcomes	2000	Hospital inpatient	2005	Summary Operations	2005	Health-related outcomes > Hospital inpatient > Summary Operations
41200#F101	CAT-MUL	462617/206(462823)	0.0294265	-0.106981	0.164737	0.671247	LOGISTIC-BINARY	Operative procedures - main OPCS4: F10.1 Full dental clearance	100091	Health-related outcomes	2000	Hospital inpatient	2005	Summary Operations	2005	Health-related outcomes > Hospital inpatient > Summary Operations
131432	DATE	458429/4394(462823)	-0.0064518	-0.0363075	0.0233561	0.671652	LOGISTIC-BINARY	Date J04 first reported (acute laryngitis and tracheitis)	2410	Health-related outcomes	First occurrences	First occurrences	2410	Health-related outcomes > First occurrences > Respiratory system disorders
20257	CONTINUOUS	368370	0.00069472	-0.0025193	0.00390871	0.671818	LINEAR	Forced vital capacity (FVC) Z-score	100000	UK Biobank Assessment Centre	100006	Physical measures	100020	Spirometry	100020	UK Biobank Assessment Centre > Physical measures > Spirometry
41272#A552	CAT-MUL	462550/273(462823)	0.0255523	-0.0930875	0.143385	0.671924	LOGISTIC-BINARY	Operative procedures - OPCS4: A55.2 Spinal myelography NEC	100091	Health-related outcomes	2000	Hospital inpatient	2005	Summary Operations	2005	Health-related outcomes > Hospital inpatient > Summary Operations
41200#Q493	CAT-MUL	462511/312(462823)	-0.0240145	-0.135579	0.0868863	0.672237	LOGISTIC-BINARY	Operative procedures - main OPCS4: Q49.3 Endoscopic drainage of cyst of ovary	100091	Health-related outcomes	2000	Hospital inpatient	2005	Summary Operations	2005	Health-related outcomes > Hospital inpatient > Summary Operations
41200#H207	CAT-MUL	460666/2157(462823)	0.00912432	-0.0332449	0.0513966	0.672612	LOGISTIC-BINARY	Operative procedures - main OPCS4	100091	Health-related outcomes	2000	Hospital inpatient	2005	Summary Operations	2005	Health-related outcomes > Hospital inpatient > Summary Operations
131276	DATE	462041/782(462823)	-0.0151294	-0.085475	0.0549582	0.672816	LOGISTIC-BINARY	Date I05 first reported (rheumatic mitral valve diseases)	2409	Health-related outcomes	First occurrences	First occurrences	2409	Health-related outcomes > First occurrences > Circulatory system disorders
90177	CONTINUOUS	98437	-0.0013512	-0.0076253	0.00492287	0.672949	LINEAR	Calibration - maximum z stationary value	100088	Additional exposures	1008	Physical activity measurement	1012	Accelerometer calibration	1012	Additional exposures > Physical activity measurement > Accelerometer calibration
41200#E631	CAT-MUL	462571/252(462823)	-0.0266269	-0.150688	0.0966218	0.673047	LOGISTIC-BINARY	Operative procedures - main OPCS4: E63.1 Diagnostic endoscopic examination of mediastinum and biopsy of lesion of mediastinum	100091	Health-related outcomes	2000	Hospital inpatient	2005	Summary Operations	2005	Health-related outcomes > Hospital inpatient > Summary Operations
130924	DATE	461641/1182(462823)	0.012301	-0.0449455	0.0693644	0.67316	LOGISTIC-BINARY	Date F53 first reported (mental and behavioural disorders associated with the puerperium, not elsewhere classified)	2405	Health-related outcomes	First occurrences	First occurrences	2405	Health-related outcomes > First occurrences > Mental and behavioural disorders
20003#1140911754	CAT-MUL	462408/338(462746)	0.0229404	-0.0839716	0.129209	0.67319	LOGISTIC-BINARY	Treatment/medication code: anadin tablet	100000	UK Biobank Assessment Centre	100071	Verbal interview	100075	Medications	100075	UK Biobank Assessment Centre > Verbal interview > Medications
40006#C435	CAT-MUL	461376/1447(462823)	-0.0111243	-0.0629099	0.0405207	0.673324	LOGISTIC-BINARY	Type of cancer: ICD10: C43.5 Malignant melanoma of trunk	100091	Health-related outcomes	100092	Cancer register	100092	Cancer register	100092	Health-related outcomes > Cancer register
30700	CONTINUOUS	441054	0.00056835	-0.0020756	0.00321225	0.673516	LINEAR	Creatinine		100078	Biological samples	100079	Assay results	100080	Blood assays	17518	Biological samples > Assay results > Blood assays > Blood biochemistry
41272#X404	CAT-MUL	461933/890(462823)	0.014132	-0.0517296	0.079756	0.673531	LOGISTIC-BINARY	Operative procedures - OPCS4: X40.4 Haemofiltration	100091	Health-related outcomes	2000	Hospital inpatient	2005	Summary Operations	2005	Health-related outcomes > Hospital inpatient > Summary Operations
41200#U091	CAT-MUL	462231/592(462823)	0.0173334	-0.0634772	0.0977889	0.673539	LOGISTIC-BINARY	Operative procedures - main OPCS4: U09.1 Computed tomography of pelvis	100091	Health-related outcomes	2000	Hospital inpatient	2005	Summary Operations	2005	Health-related outcomes > Hospital inpatient > Summary Operations
20003#1140871688	CAT-MUL	462395/351(462746)	-0.0225438	-0.127703	0.082035	0.673544	LOGISTIC-BINARY	Treatment/medication code: solpadol caplet	100000	UK Biobank Assessment Centre	100071	Verbal interview	100075	Medications	100075	UK Biobank Assessment Centre > Verbal interview > Medications
41273#431	CAT-MUL	462518/305(462823)	-0.0239002	-0.135557	0.086997	0.673816	LOGISTIC-BINARY	Operative procedures - OPCS3: 431 Gastric intobation with related procedures	100091	Health-related outcomes	2000	Hospital inpatient	2005	Summary Operations	2005	Health-related outcomes > Hospital inpatient > Summary Operations
22601#24193278	CAT-MUL	113449/230(113679)	-0.0278973	-0.158279	0.101592	0.673947	LOGISTIC-BINARY	Job coding: other legal professional including: court clerk, legal officer/advisor, clerk to the justices, legal services registrar	100089	Online follow-up	123	Work environment	130	Employment history	130	Online follow-up > Work environment > Employment history
22617#2419	CAT-MUL	113449/230(113679)	-0.0278973	-0.158279	0.101592	0.673947	LOGISTIC-BINARY	Job code - historical: Legal professionals n.e.c.	100089	Online follow-up	123	Work environment	130	Employment history	130	Online follow-up > Work environment > Employment history
130916	DATE	462452/371(462823)	0.0218113	-0.080101	0.12314	0.674026	LOGISTIC-BINARY	Date F48 first reported (other neurotic disorders)	2405	Health-related outcomes	First occurrences	First occurrences	2405	Health-related outcomes > First occurrences > Mental and behavioural disorders
41210#T413	CAT-MUL	460136/2687(462823)	0.00813045	-0.0298066	0.0459888	0.674136	LOGISTIC-BINARY	Operative procedures - secondary OPCS4: T41.3 Freeing of adhesions of peritoneum	100091	Health-related outcomes	2000	Hospital inpatient	2005	Summary Operations	2005	Health-related outcomes > Hospital inpatient > Summary Operations
41229#5A5	CAT-MUL	461222/1601(462823)	0.0105329	-0.0386635	0.059604	0.674353	LOGISTIC-BINARY	PCT responsible for patient data: KINGSTON PCT	100091	Health-related outcomes	2000	Hospital inpatient	2001	Summary Administration	2001	Health-related outcomes > Hospital inpatient > Summary Administration
41272#J402	CAT-MUL	462195/628(462823)	-0.0167724	-0.0952087	0.0613317	0.674508	LOGISTIC-BINARY	Operative procedures - OPCS4: J40.2 Endoscopic retrograde insertion of tubal prosthesis into bile duct NEC	100091	Health-related outcomes	2000	Hospital inpatient	2005	Summary Operations	2005	Health-related outcomes > Hospital inpatient > Summary Operations
131548	DATE	443930/18893(462823)	0.0031288	-0.0114791	0.0177262	0.674523	LOGISTIC-BINARY	Date J98 first reported (other respiratory disorders)	2410	Health-related outcomes	First occurrences	First occurrences	2410	Health-related outcomes > First occurrences > Respiratory system disorders
41200#C601	CAT-MUL	461413/1410(462823)	-0.0112149	-0.0636436	0.0410692	0.674618	LOGISTIC-BINARY	Operative procedures - main OPCS4: C60.1 Trabeculectomy	100091	Health-related outcomes	2000	Hospital inpatient	2005	Summary Operations	2005	Health-related outcomes > Hospital inpatient > Summary Operations
131536	DATE	462341/482(462823)	0.0190178	-0.0700148	0.107582	0.674678	LOGISTIC-BINARY	Date J91 first reported (pleural effusion in conditions classified elsewhere)	2410	Health-related outcomes	First occurrences	First occurrences	2410	Health-related outcomes > First occurrences > Respiratory system disorders
41245#1230	CAT-MUL	436378/24596(460974)	-0.002763	-0.0156723	0.0101384	0.674765	LOGISTIC-BINARY	Main speciality of consultant (recoded): Dermatology	100091	Health-related outcomes	2000	Hospital inpatient	2001	Summary Administration	2001	Health-related outcomes > Hospital inpatient > Summary Administration
41272#L634	CAT-MUL	461853/970(462823)	-0.0135134	-0.0767382	0.0494985	0.674775	LOGISTIC-BINARY	Operative procedures - OPCS4: L63.4 Arteriography of femoral artery	100091	Health-related outcomes	2000	Hospital inpatient	2005	Summary Operations	2005	Health-related outcomes > Hospital inpatient > Summary Operations
41210#Q559	CAT-MUL	462379/444(462823)	0.0197301	-0.0729791	0.111934	0.675785	LOGISTIC-BINARY	Operative procedures - secondary OPCS4: Q55.9 Unspecified other examination of female genital tract	100091	Health-related outcomes	2000	Hospital inpatient	2005	Summary Operations	2005	Health-related outcomes > Hospital inpatient > Summary Operations
41200#M563	CAT-MUL	462398/425(462823)	-0.0203394	-0.11589	0.0747424	0.675808	LOGISTIC-BINARY	Operative procedures - main OPCS4: M56.3 Endoscopic injection of inert substance into outlet of female bladder	100091	Health-related outcomes	2000	Hospital inpatient	2005	Summary Operations	2005	Health-related outcomes > Hospital inpatient > Summary Operations
41200#M432	CAT-MUL	462260/563(462823)	-0.0176186	-0.100422	0.0648168	0.675998	LOGISTIC-BINARY	Operative procedures - main OPCS4: M43.2 Endoscopic hydrostatic distension of bladder	100091	Health-related outcomes	2000	Hospital inpatient	2005	Summary Operations	2005	Health-related outcomes > Hospital inpatient > Summary Operations
41200#X358	CAT-MUL	461935/888(462823)	-0.0140223	-0.0799065	0.0516223	0.67603	LOGISTIC-BINARY	Operative procedures - main OPCS4: X35.8 Other specified other intravenous injection	100091	Health-related outcomes	2000	Hospital inpatient	2005	Summary Operations	2005	Health-related outcomes > Hospital inpatient > Summary Operations
41272#T453	CAT-MUL	462534/289(462823)	-0.0246688	-0.140737	0.0907237	0.676157	LOGISTIC-BINARY	Operative procedures - OPCS4: T45.3 Image controlled percutaneous drainage of abdominal abscess NEC	100091	Health-related outcomes	2000	Hospital inpatient	2005	Summary Operations	2005	Health-related outcomes > Hospital inpatient > Summary Operations
20003#1140878036	CAT-MUL	462434/312(462746)	-0.0237284	-0.135385	0.0873057	0.676226	LOGISTIC-BINARY	Treatment/medication code: diclofenac sodium+misoprostol	100000	UK Biobank Assessment Centre	100071	Verbal interview	100075	Medications	100075	UK Biobank Assessment Centre > Verbal interview > Medications
132516	DATE	462531/292(462823)	0.0244051	-0.0905244	0.138569	0.676296	LOGISTIC-BINARY	Date Q50 first reported (congenital malformations of ovaries, fallopian tubes and broad ligaments)	2417	Health-related outcomes	First occurrences	First occurrences	2417	Health-related outcomes > First occurrences > Congenital disruptions and chromosomal abnormalities
20003#1140870956	CAT-MUL	462352/394(462746)	-0.0211201	-0.120508	0.0777632	0.676305	LOGISTIC-BINARY	Treatment/medication code: alfacalcidol	100000	UK Biobank Assessment Centre	100071	Verbal interview	100075	Medications	100075	UK Biobank Assessment Centre > Verbal interview > Medications
100025	CONTINUOUS	64958	-0.0016349	-0.0093234	0.00605369	0.676852	LINEAR	Vitamin E		100089	Online follow-up	100090	Diet by 24-hour recall	100098	Estimated nutrients yesterday	100098	Online follow-up > Diet by 24-hour recall > Estimated nutrients yesterday
41247#4000	CAT-MUL	462588/235(462823)	0.0271419	-0.101053	0.154442	0.677154	LOGISTIC-BINARY	Patient classification on admission (recoded): Regular night attender	100091	Health-related outcomes	2000	Hospital inpatient	2001	Summary Administration	2001	Health-related outcomes > Hospital inpatient > Summary Administration
41210#T243	CAT-MUL	462228/595(462823)	0.0170817	-0.0635117	0.0973207	0.677191	LOGISTIC-BINARY	Operative procedures - secondary OPCS4: T24.3 Repair of umbilical hernia using sutures	100091	Health-related outcomes	2000	Hospital inpatient	2005	Summary Operations	2005	Health-related outcomes > Hospital inpatient > Summary Operations
41210#Z903	CAT-MUL	461975/848(462823)	0.0142949	-0.0531706	0.081508	0.677377	LOGISTIC-BINARY	Operative procedures - secondary OPCS4: Z90.3 Upper leg NEC	100091	Health-related outcomes	2000	Hospital inpatient	2005	Summary Operations	2005	Health-related outcomes > Hospital inpatient > Summary Operations
41272#Z903	CAT-MUL	461975/848(462823)	0.0142949	-0.0531706	0.081508	0.677377	LOGISTIC-BINARY	Operative procedures - OPCS4: Z90.3 Upper leg NEC	100091	Health-related outcomes	2000	Hospital inpatient	2005	Summary Operations	2005	Health-related outcomes > Hospital inpatient > Summary Operations
41272#K561	CAT-MUL	462368/455(462823)	-0.0195411	-0.111855	0.0723219	0.677495	LOGISTIC-BINARY	Operative procedures - OPCS4: K56.1 Transluminal insertion of pulsation balloon into aorta	100091	Health-related outcomes	2000	Hospital inpatient	2005	Summary Operations	2005	Health-related outcomes > Hospital inpatient > Summary Operations
41210#Z764	CAT-MUL	462384/439(462823)	-0.0198921	-0.113885	0.073644	0.677583	LOGISTIC-BINARY	Operative procedures - secondary OPCS4: Z76.4 Shaft of femur	100091	Health-related outcomes	2000	Hospital inpatient	2005	Summary Operations	2005	Health-related outcomes > Hospital inpatient > Summary Operations
41272#Z764	CAT-MUL	462384/439(462823)	-0.0198921	-0.113885	0.073644	0.677583	LOGISTIC-BINARY	Operative procedures - OPCS4: Z76.4 Shaft of femur	100091	Health-related outcomes	2000	Hospital inpatient	2005	Summary Operations	2005	Health-related outcomes > Hospital inpatient > Summary Operations
41229#5PF	CAT-MUL	460624/2199(462823)	-0.0089031	-0.0509273	0.0330279	0.67764	LOGISTIC-BINARY	PCT responsible for patient data: SANDWELL PCT	100091	Health-related outcomes	2000	Hospital inpatient	2001	Summary Administration	2001	Health-related outcomes > Hospital inpatient > Summary Administration
20122	CAT-SIN	718/665(1383)	0.0225798	-0.0839385	0.129257	0.677785	LOGISTIC-BINARY	Bipolar disorder status	100000	UK Biobank Assessment Centre	100025	Touchscreen	100059	Psychosocial factors	100060	UK Biobank Assessment Centre > Touchscreen > Psychosocial factors > Mental health
41200#G345	CAT-MUL	462586/237(462823)	0.0268919	-0.100462	0.153307	0.677905	LOGISTIC-BINARY	Operative procedures - main OPCS4: G34.5 Attention to gastrostomy tube	100091	Health-related outcomes	2000	Hospital inpatient	2005	Summary Operations	2005	Health-related outcomes > Hospital inpatient > Summary Operations
22617#4136	CAT-MUL	112851/828(113679)	-0.0145365	-0.0832675	0.0539334	0.677921	LOGISTIC-BINARY	Job code - historical: Database assistants/clerks	100089	Online follow-up	123	Work environment	130	Employment history	130	Online follow-up > Work environment > Employment history
41256#912	CAT-MUL	462517/306(462823)	0.0234488	-0.0876117	0.133695	0.677922	LOGISTIC-BINARY	Operative procedures - main OPCS3: 912 Excision of superficial cyst or fistula	100091	Health-related outcomes	2000	Hospital inpatient	2005	Summary Operations	2005	Health-related outcomes > Hospital inpatient > Summary Operations
22660#106	CAT-MUL	104997/2504(107501)	-0.0084207	-0.0482068	0.031282	0.677955	LOGISTIC-BINARY	Gap coding: Unable to work due to sickness or disability	100089	Online follow-up	123	Work environment	130	Employment history	130	Online follow-up > Work environment > Employment history
41200#W521	CAT-MUL	462185/638(462823)	0.0164417	-0.0613285	0.0938759	0.67797	LOGISTIC-BINARY	Operative procedures - main OPCS4: W52.1 Primary prosthetic replacement of articulation of bone using cement NEC	100091	Health-related outcomes	2000	Hospital inpatient	2005	Summary Operations	2005	Health-related outcomes > Hospital inpatient > Summary Operations
131688	DATE	458228/4595(462823)	0.00615636	-0.022928	0.0351951	0.677991	LOGISTIC-BINARY	Date K90 first reported (intestinal malabsorption)	2411	Health-related outcomes	First occurrences	First occurrences	2411	Health-related outcomes > First occurrences > Digestive system disorders
41210#A841	CAT-MUL	462333/490(462823)	-0.0187893	-0.10771	0.0697145	0.678082	LOGISTIC-BINARY	Operative procedures - secondary OPCS4: A84.1 Electroencephalography NEC	100091	Health-related outcomes	2000	Hospital inpatient	2005	Summary Operations	2005	Health-related outcomes > Hospital inpatient > Summary Operations
20084#488	CAT-MUL	62475/2453(64928)	0.00856407	-0.0319297	0.0489742	0.678181	LOGISTIC-BINARY	Vitamin and/or mineral supplement use: Other vitamin	100089	Online follow-up	100090	Diet by 24-hour recall	100112	Vitamin/mineral supplements yesterday	100112	Online follow-up > Diet by 24-hour recall > Vitamin/mineral supplements yesterday
20003#1140865354	CAT-MUL	460276/2470(462746)	0.0083747	-0.0312276	0.047893	0.678202	LOGISTIC-BINARY	Treatment/medication code: gaviscon liquid	100000	UK Biobank Assessment Centre	100071	Verbal interview	100075	Medications	100075	UK Biobank Assessment Centre > Verbal interview > Medications
22617#9233	CAT-MUL	112814/865(113679)	-0.0141827	-0.0813247	0.0527112	0.6783	LOGISTIC-BINARY	Job code - historical: Cleaners, domestics	100089	Online follow-up	123	Work environment	130	Employment history	130	Online follow-up > Work environment > Employment history
3616	CAT-SIN	5049/21406(26455)	-0.0065833	-0.0377037	0.0245663	0.678551	LOGISTIC-BINARY	Chest pain due to walking ceases when standing still	100000	UK Biobank Assessment Centre	100025	Touchscreen	100036	Health and medical history	100039	UK Biobank Assessment Centre > Touchscreen > Health and medical history > Chest pain
20001#1035	CAT-MUL	461645/1101(462746)	0.012514	-0.046766	0.0716036	0.678582	LOGISTIC-BINARY	Cancer code, self-reported: bladder cancer	100000	UK Biobank Assessment Centre	100071	Verbal interview	100074	Medical conditions	100074	UK Biobank Assessment Centre > Verbal interview > Medical conditions
6150#3	CAT-MUL	454641/7053(461694)	0.0049796	-0.0186051	0.0285348	0.678806	LOGISTIC-BINARY	Vascular/heart problems diagnosed by doctor: Stroke	100000	UK Biobank Assessment Centre	100025	Touchscreen	100036	Health and medical history	100044	UK Biobank Assessment Centre > Touchscreen > Health and medical history > Medical conditions
41210#P091	CAT-MUL	462507/316(462823)	-0.0233493	-0.134175	0.086839	0.678825	LOGISTIC-BINARY	Operative procedures - secondary OPCS4: P09.1 Biopsy of lesion of vulva	100091	Health-related outcomes	2000	Hospital inpatient	2005	Summary Operations	2005	Health-related outcomes > Hospital inpatient > Summary Operations
20087#176	CAT-MUL	60773/4155(64928)	-0.0066445	-0.0381479	0.0248085	0.679079	LOGISTIC-BINARY	Types of spread used on bread/crackers: Dairy spread on bread/crackers	100089	Online follow-up	100090	Diet by 24-hour recall	100101	Bread/pasta/rice yesterday	100101	Online follow-up > Diet by 24-hour recall > Bread/pasta/rice yesterday
131072	DATE	455006/7817(462823)	0.0047202	-0.0176551	0.0270691	0.679087	LOGISTIC-BINARY	Date G55 first reported (nerve root and plexus compressions in diseases classified elsewhere)	2406	Health-related outcomes	First occurrences	First occurrences	2406	Health-related outcomes > First occurrences > Nervous system disorders
41272#T313	CAT-MUL	462507/316(462823)	-0.023354	-0.134292	0.08696	0.679092	LOGISTIC-BINARY	Operative procedures - OPCS4: T31.3 Excision of lesion of anterior abdominal wall NEC	100091	Health-related outcomes	2000	Hospital inpatient	2005	Summary Operations	2005	Health-related outcomes > Hospital inpatient > Summary Operations
41200#S141	CAT-MUL	462546/277(462823)	0.0248438	-0.0932637	0.142179	0.679189	LOGISTIC-BINARY	Operative procedures - main OPCS4: S14.1 Shave biopsy of lesion of skin of head or neck	100091	Health-related outcomes	2000	Hospital inpatient	2005	Summary Operations	2005	Health-related outcomes > Hospital inpatient > Summary Operations
102730	CAT-SIN	64928	-0.0054358	-0.0312065	0.020335	0.679302	ORDERED-LOGISTIC	White rice intake	100089	Online follow-up	100090	Diet by 24-hour recall	100101	Bread/pasta/rice yesterday	100101	Online follow-up > Diet by 24-hour recall > Bread/pasta/rice yesterday
20003#1140883066	CAT-MUL	458211/4535(462746)	0.00617197	-0.0231164	0.0354148	0.679336	LOGISTIC-BINARY	Treatment/medication code: insulin product	100000	UK Biobank Assessment Centre	100071	Verbal interview	100075	Medications	100075	UK Biobank Assessment Centre > Verbal interview > Medications
90122	CONTINUOUS	98437	-0.0012912	-0.007414	0.00483169	0.679375	LINEAR	Fraction acceleration <= 75 milli-gravities	100088	Additional exposures	1008	Physical activity measurement	1010	Acceleration intensity distribution	1010	Additional exposures > Physical activity measurement > Acceleration intensity distribution
90192	CONTINUOUS	98437	0.00131771	-0.0049312	0.0075666	0.679385	LINEAR	Temperature average	100088	Additional exposures	1008	Physical activity measurement	1013	Raw accelerometer statistics	1013	Additional exposures > Physical activity measurement > Raw accelerometer statistics
40011#8010	CAT-MUL	458616/4207(462823)	-0.0064168	-0.0368736	0.0239911	0.679414	LOGISTIC-BINARY	Histology of cancer tumour: Carcinoma, NOS	100091	Health-related outcomes	100092	Cancer register	100092	Cancer register	100092	Health-related outcomes > Cancer register
41272#T203	CAT-MUL	462058/765(462823)	-0.0149661	-0.0861046	0.0559055	0.679542	LOGISTIC-BINARY	Operative procedures - OPCS4: T20.3 Primary repair of inguinal hernia using sutures	100091	Health-related outcomes	2000	Hospital inpatient	2005	Summary Operations	2005	Health-related outcomes > Hospital inpatient > Summary Operations
41272#T418	CAT-MUL	462504/319(462823)	-0.023163	-0.133365	0.0864064	0.679542	LOGISTIC-BINARY	Operative procedures - OPCS4: T41.8 Other specified other open operations on peritoneum	100091	Health-related outcomes	2000	Hospital inpatient	2005	Summary Operations	2005	Health-related outcomes > Hospital inpatient > Summary Operations
41210#Z103	CAT-MUL	462617/206(462823)	0.0287855	-0.108512	0.165078	0.680088	LOGISTIC-BINARY	Operative procedures - secondary OPCS4: Z10.3 Lateral cutaneous nerve of thigh	100091	Health-related outcomes	2000	Hospital inpatient	2005	Summary Operations	2005	Health-related outcomes > Hospital inpatient > Summary Operations
41272#Z103	CAT-MUL	462617/206(462823)	0.0287855	-0.108512	0.165078	0.680088	LOGISTIC-BINARY	Operative procedures - OPCS4: Z10.3 Lateral cutaneous nerve of thigh	100091	Health-related outcomes	2000	Hospital inpatient	2005	Summary Operations	2005	Health-related outcomes > Hospital inpatient > Summary Operations
20003#1140928274	CAT-MUL	462434/312(462746)	-0.0233823	-0.134893	0.0874969	0.680277	LOGISTIC-BINARY	Treatment/medication code: ropinirole	100000	UK Biobank Assessment Centre	100071	Verbal interview	100075	Medications	100075	UK Biobank Assessment Centre > Verbal interview > Medications
131300	DATE	461969/854(462823)	0.0140754	-0.0531372	0.0810354	0.680924	LOGISTIC-BINARY	Date I22 first reported (subsequent myocardial infarction)	2409	Health-related outcomes	First occurrences	First occurrences	2409	Health-related outcomes > First occurrences > Circulatory system disorders
41272#W205	CAT-MUL	461060/1763(462823)	-0.0098169	-0.0566749	0.0369227	0.680964	LOGISTIC-BINARY	Operative procedures - OPCS4: W20.5 Primary open reduction of fracture of ankle and extramedullary fixation NEC	100091	Health-related outcomes	2000	Hospital inpatient	2005	Summary Operations	2005	Health-related outcomes > Hospital inpatient > Summary Operations
41200#B084	CAT-MUL	461750/1073(462823)	0.0125584	-0.047424	0.0723432	0.68105	LOGISTIC-BINARY	Operative procedures - main OPCS4: B08.4 Lobectomy of thyroid gland NEC	100091	Health-related outcomes	2000	Hospital inpatient	2005	Summary Operations	2005	Health-related outcomes > Hospital inpatient > Summary Operations
41272#E544	CAT-MUL	462278/545(462823)	0.0175646	-0.0664498	0.101181	0.681289	LOGISTIC-BINARY	Operative procedures - OPCS4: E54.4 Excision of segment of lung	100091	Health-related outcomes	2000	Hospital inpatient	2005	Summary Operations	2005	Health-related outcomes > Hospital inpatient > Summary Operations
41210#Y528	CAT-MUL	461128/1695(462823)	-0.0100055	-0.0578252	0.0376927	0.681355	LOGISTIC-BINARY	Operative procedures - secondary OPCS4: Y52.8 Other specified approach to organ through other opening	100091	Health-related outcomes	2000	Hospital inpatient	2005	Summary Operations	2005	Health-related outcomes > Hospital inpatient > Summary Operations
41272#Y528	CAT-MUL	461128/1695(462823)	-0.0100055	-0.0578252	0.0376927	0.681355	LOGISTIC-BINARY	Operative procedures - OPCS4: Y52.8 Other specified approach to organ through other opening	100091	Health-related outcomes	2000	Hospital inpatient	2005	Summary Operations	2005	Health-related outcomes > Hospital inpatient > Summary Operations
41224#0	CAT-MUL	5901/429(6330)	0.0206569	-0.0781717	0.119133	0.68148	LOGISTIC-BINARY	Intended delivery places: NHS hospital: midwife ward	100091	Health-related outcomes	2000	Hospital inpatient	2003	Summary Maternity	2003	Health-related outcomes > Hospital inpatient > Summary Maternity
22612#0	CAT-MUL	3830/103419(107249)	0.00680664	-0.0256756	0.0393436	0.681538	LOGISTIC-BINARY	Worked with materials containing asbestos: Rarely/never	100089	Online follow-up	123	Work environment	130	Employment history	130	Online follow-up > Work environment > Employment history
41272#L875	CAT-MUL	462546/277(462823)	0.0245952	-0.0933866	0.141791	0.681875	LOGISTIC-BINARY	Operative procedures - OPCS4: L87.5 Local excision of varicose vein of leg	100091	Health-related outcomes	2000	Hospital inpatient	2005	Summary Operations	2005	Health-related outcomes > Hospital inpatient > Summary Operations
22617#5314	CAT-MUL	113158/521(113679)	-0.0180358	-0.104596	0.0681127	0.682297	LOGISTIC-BINARY	Job code - historical: Plumbers, heating and ventilating engineers	100089	Online follow-up	123	Work environment	130	Employment history	130	Online follow-up > Work environment > Employment history
41272#W791	CAT-MUL	459742/3081(462823)	-0.0074199	-0.0429826	0.0280765	0.682314	LOGISTIC-BINARY	Operative procedures - OPCS4: W79.1 Soft tissue correction of hallux valgus	100091	Health-related outcomes	2000	Hospital inpatient	2005	Summary Operations	2005	Health-related outcomes > Hospital inpatient > Summary Operations
41272#L671	CAT-MUL	461722/1101(462823)	0.0123413	-0.0468752	0.071368	0.682427	LOGISTIC-BINARY	Operative procedures - OPCS4: L67.1 Biopsy of artery NEC	100091	Health-related outcomes	2000	Hospital inpatient	2005	Summary Operations	2005	Health-related outcomes > Hospital inpatient > Summary Operations
40007	CONTINUOUS	32497	0.00121946	-0.0046232	0.0070621	0.682473	LINEAR	Age at death		100091	Health-related outcomes	100093	Death register	100093	Death register	100093	Health-related outcomes > Death register
41210#Z497	CAT-MUL	461796/1027(462823)	-0.0127774	-0.0741244	0.0483688	0.682632	LOGISTIC-BINARY	Operative procedures - secondary OPCS4: Z49.7 Skin of groin	100091	Health-related outcomes	2000	Hospital inpatient	2005	Summary Operations	2005	Health-related outcomes > Hospital inpatient > Summary Operations
41272#Z497	CAT-MUL	461796/1027(462823)	-0.0127774	-0.0741244	0.0483688	0.682632	LOGISTIC-BINARY	Operative procedures - OPCS4: Z49.7 Skin of groin	100091	Health-related outcomes	2000	Hospital inpatient	2005	Summary Operations	2005	Health-related outcomes > Hospital inpatient > Summary Operations
41200#Q223	CAT-MUL	462561/262(462823)	-0.0253008	-0.147045	0.0956754	0.682881	LOGISTIC-BINARY	Operative procedures - main OPCS4: Q22.3 Bilateral oophorectomy NEC	100091	Health-related outcomes	2000	Hospital inpatient	2005	Summary Operations	2005	Health-related outcomes > Hospital inpatient > Summary Operations
131700	DATE	451371/11452(462823)	-0.003869	-0.0224436	0.0146877	0.682937	LOGISTIC-BINARY	Date L02 first reported (cutaneous abscess, furuncle and carbuncle)	2412	Health-related outcomes	First occurrences	First occurrences	2412	Health-related outcomes > First occurrences > Skin and subcutaneous tissue disorders
90086	INTEGER	98437	0.00244784	-0.0093059	0.0142016	0.683135	ORDERED-LOGISTIC	Non wear episodes over 1 hour duration	100088	Additional exposures	1008	Physical activity measurement	1011	Accelerometer wear time duration	1011	Additional exposures > Physical activity measurement > Accelerometer wear time duration
20003#1140888646	CAT-MUL	458877/3869(462746)	-0.0066113	-0.0384142	0.0251393	0.683437	LOGISTIC-BINARY	Treatment/medication code: felodipine	100000	UK Biobank Assessment Centre	100071	Verbal interview	100075	Medications	100075	UK Biobank Assessment Centre > Verbal interview > Medications
41200#B083	CAT-MUL	461858/965(462823)	-0.0131631	-0.0765524	0.0500158	0.683517	LOGISTIC-BINARY	Operative procedures - main OPCS4: B08.3 Hemithyroidectomy	100091	Health-related outcomes	2000	Hospital inpatient	2005	Summary Operations	2005	Health-related outcomes > Hospital inpatient > Summary Operations
20001#1072	CAT-MUL	461142/1604(462746)	-0.0102275	-0.0594655	0.0388819	0.683542	LOGISTIC-BINARY	Cancer code, self-reported: cin/pre-cancer cells cervix	100000	UK Biobank Assessment Centre	100071	Verbal interview	100074	Medical conditions	100074	UK Biobank Assessment Centre > Verbal interview > Medical conditions
41210#W792	CAT-MUL	462130/693(462823)	0.0154871	-0.0591362	0.089804	0.683581	LOGISTIC-BINARY	Operative procedures - secondary OPCS4: W79.2 Excision of bunion NEC	100091	Health-related outcomes	2000	Hospital inpatient	2005	Summary Operations	2005	Health-related outcomes > Hospital inpatient > Summary Operations
24012	CONTINUOUS	456205	0.00060226	-0.002294	0.00349856	0.683598	LINEAR	Inverse distance to the nearest major road	100088	Additional exposures	113	Local environment	114	Residential air pollution	114	Additional exposures > Local environment > Residential air pollution
41272#K682	CAT-MUL	462596/227(462823)	-0.0270817	-0.157846	0.102812	0.683871	LOGISTIC-BINARY	Operative procedures - OPCS4: K68.2 Pericardiocentesis NEC	100091	Health-related outcomes	2000	Hospital inpatient	2005	Summary Operations	2005	Health-related outcomes > Hospital inpatient > Summary Operations
103070	CAT-SIN	64713	0.00583908	-0.0222745	0.0339527	0.683948	ORDERED-LOGISTIC	Bacon intake		100089	Online follow-up	100090	Diet by 24-hour recall	100106	Meat/fish yesterday	100106	Online follow-up > Diet by 24-hour recall > Meat/fish yesterday
130912	DATE	462497/326(462823)	-0.0226169	-0.131803	0.0859608	0.683958	LOGISTIC-BINARY	Date F44 first reported (dissociative [conversion] disorders)	2405	Health-related outcomes	First occurrences	First occurrences	2405	Health-related outcomes > First occurrences > Mental and behavioural disorders
41272#E341	CAT-MUL	462503/320(462823)	0.0227082	-0.0869959	0.131726	0.684063	LOGISTIC-BINARY	Operative procedures - OPCS4: E34.1 Microtherapeutic endoscopic extirpation of lesion of larynx using laser	100091	Health-related outcomes	2000	Hospital inpatient	2005	Summary Operations	2005	Health-related outcomes > Hospital inpatient > Summary Operations
41272#U205	CAT-MUL	461264/1559(462823)	0.010326	-0.0395232	0.0600423	0.684354	LOGISTIC-BINARY	Operative procedures - OPCS4: U20.5 Stress echocardiography	100091	Health-related outcomes	2000	Hospital inpatient	2005	Summary Operations	2005	Health-related outcomes > Hospital inpatient > Summary Operations
102770	CAT-SIN	64879	0.0115314	-0.044087	0.0671497	0.684474	ORDERED-LOGISTIC	Couscous intake	100089	Online follow-up	100090	Diet by 24-hour recall	100101	Bread/pasta/rice yesterday	100101	Online follow-up > Diet by 24-hour recall > Bread/pasta/rice yesterday
20003#1140883468	CAT-MUL	462149/597(462746)	-0.0166804	-0.097378	0.0636782	0.684778	LOGISTIC-BINARY	Treatment/medication code: clonidine	100000	UK Biobank Assessment Centre	100071	Verbal interview	100075	Medications	100075	UK Biobank Assessment Centre > Verbal interview > Medications
20003#1140881702	CAT-MUL	462400/346(462746)	-0.0218047	-0.127403	0.0831671	0.684841	LOGISTIC-BINARY	Treatment/medication code: adalate 10mg capsule	100000	UK Biobank Assessment Centre	100071	Verbal interview	100075	Medications	100075	UK Biobank Assessment Centre > Verbal interview > Medications
41273#979	CAT-MUL	462481/342(462823)	-0.0218291	-0.127562	0.0832798	0.684887	LOGISTIC-BINARY	Operative procedures - OPCS3: 979 Anaesthesia, not elsewhere classified	100091	Health-related outcomes	2000	Hospital inpatient	2005	Summary Operations	2005	Health-related outcomes > Hospital inpatient > Summary Operations
4247	INTEGER	148049	0.00099744	-0.0038204	0.00581532	0.684909	LINEAR	Time to press 'next' (right)	100000	UK Biobank Assessment Centre	100006	Physical measures	100049	Hearing test	100049	UK Biobank Assessment Centre > Physical measures > Hearing test
20544#12	CAT-MUL	148373/483(148856)	-0.0185629	-0.108459	0.070898	0.684986	LOGISTIC-BINARY	Mental health problems ever diagnosed by a professional: Bulimia nervosa	100089	Online follow-up	136	Mental health	137	Mental distress	137	Online follow-up > Mental health > Mental distress
20087#178	CAT-MUL	63413/1515(64928)	0.0105439	-0.0404884	0.0614336	0.685096	LOGISTIC-BINARY	Types of spread used on bread/crackers: Low fat dairy spread on bread/crackers	100089	Online follow-up	100090	Diet by 24-hour recall	100101	Bread/pasta/rice yesterday	100101	Online follow-up > Diet by 24-hour recall > Bread/pasta/rice yesterday
4598	CAT-SIN	69266/80575(149841)	0.00212462	-0.0081476	0.0123974	0.685203	LOGISTIC-BINARY	Ever depressed for a whole week	100000	UK Biobank Assessment Centre	100025	Touchscreen	100059	Psychosocial factors	100060	UK Biobank Assessment Centre > Touchscreen > Psychosocial factors > Mental health
41200#Q202	CAT-MUL	462012/811(462823)	0.014243	-0.0547544	0.0829733	0.685216	LOGISTIC-BINARY	Operative procedures - main OPCS4: Q20.2 Biopsy of lesion of uterus NEC	100091	Health-related outcomes	2000	Hospital inpatient	2005	Summary Operations	2005	Health-related outcomes > Hospital inpatient > Summary Operations
30090	CONTINUOUS	448986	0.00057497	-0.002207	0.00335696	0.68542	LINEAR	Platelet crit		100078	Biological samples	100079	Assay results	100080	Blood assays	100081	Biological samples > Assay results > Blood assays > Blood count
22506-114	CAT-SIN	68490/115516	-999	-999	-999	0.685509	MULTINOMIAL-LOGISTIC	Tobacco smoking	100089	Online follow-up	123	Work environment	132	Medical information	132	Online follow-up > Work environment > Medical information
41229#5N5	CAT-MUL	461917/906(462823)	0.0134814	-0.051882	0.0786162	0.685523	LOGISTIC-BINARY	PCT responsible for patient data: DONCASTER PCT	100091	Health-related outcomes	2000	Hospital inpatient	2001	Summary Administration	2001	Health-related outcomes > Hospital inpatient > Summary Administration
131980	DATE	457657/5166(462823)	-0.0056801	-0.0331954	0.0217958	0.68554	LOGISTIC-BINARY	Date M89 first reported (other disorders of bone)	2413	Health-related outcomes	First occurrences	First occurrences	2413	Health-related outcomes > First occurrences > Musculoskeletal system and connective tissue disorders
22601#24513314	CAT-MUL	112770/909(113679)	0.0134965	-0.051955	0.0787067	0.685553	LOGISTIC-BINARY	Job coding: librarian, assistant librarian	100089	Online follow-up	123	Work environment	130	Employment history	130	Online follow-up > Work environment > Employment history
41273#468	CAT-MUL	462614/209(462823)	-0.027815	-0.163012	0.106299	0.685617	LOGISTIC-BINARY	Operative procedures - OPCS3: 468 Sigmoidoscopy	100091	Health-related outcomes	2000	Hospital inpatient	2005	Summary Operations	2005	Health-related outcomes > Hospital inpatient > Summary Operations
131540	DATE	459650/3173(462823)	-0.0072182	-0.0422074	0.0277055	0.685691	LOGISTIC-BINARY	Date J93 first reported (pneumothorax)	2410	Health-related outcomes	First occurrences	First occurrences	2410	Health-related outcomes > First occurrences > Respiratory system disorders
41210#S352	CAT-MUL	462257/566(462823)	0.0169988	-0.065546	0.0991686	0.685837	LOGISTIC-BINARY	Operative procedures - secondary OPCS4: S35.2 Meshed split autograft of skin NEC	100091	Health-related outcomes	2000	Hospital inpatient	2005	Summary Operations	2005	Health-related outcomes > Hospital inpatient > Summary Operations
20003#1140872290	CAT-MUL	462189/557(462746)	0.0171353	-0.0661037	0.0999863	0.685932	LOGISTIC-BINARY	Treatment/medication code: lamotrigine	100000	UK Biobank Assessment Centre	100071	Verbal interview	100075	Medications	100075	UK Biobank Assessment Centre > Verbal interview > Medications
131630	DATE	436314/26509(462823)	-0.0025607	-0.0149829	0.00985411	0.686096	LOGISTIC-BINARY	Date K52 first reported (other non-infective gastro-enteritis and colitis)	2411	Health-related outcomes	First occurrences	First occurrences	2411	Health-related outcomes > First occurrences > Digestive system disorders
41272#U329	CAT-MUL	462400/423(462823)	-0.0196577	-0.115224	0.0754227	0.686107	LOGISTIC-BINARY	Operative procedures - OPCS4: U32.9 Unspecified diagnostic blood tests	100091	Health-related outcomes	2000	Hospital inpatient	2005	Summary Operations	2005	Health-related outcomes > Hospital inpatient > Summary Operations
41272#C222	CAT-MUL	461770/1053(462823)	-0.0124854	-0.0731393	0.0479742	0.68615	LOGISTIC-BINARY	Operative procedures - OPCS4: C22.2 Biopsy of lesion of eyelid	100091	Health-related outcomes	2000	Hospital inpatient	2005	Summary Operations	2005	Health-related outcomes > Hospital inpatient > Summary Operations
41272#T855	CAT-MUL	462500/323(462823)	-0.022577	-0.132462	0.0867134	0.686413	LOGISTIC-BINARY	Operative procedures - OPCS4: T85.5 Block dissection of inguinal lymph nodes	100091	Health-related outcomes	2000	Hospital inpatient	2005	Summary Operations	2005	Health-related outcomes > Hospital inpatient > Summary Operations
41210#X333	CAT-MUL	462228/595(462823)	-0.0165576	-0.0972404	0.0637851	0.686919	LOGISTIC-BINARY	Operative procedures - secondary OPCS4: X33.3 Intravenous blood transfusion of platelets	100091	Health-related outcomes	2000	Hospital inpatient	2005	Summary Operations	2005	Health-related outcomes > Hospital inpatient > Summary Operations
131104	DATE	462211/612(462823)	0.0162758	-0.0630622	0.0952605	0.686969	LOGISTIC-BINARY	Date G82 first reported (paraplegia and tetraplegia)	2406	Health-related outcomes	First occurrences	First occurrences	2406	Health-related outcomes > First occurrences > Nervous system disorders
90034	CONTINUOUS	98437	-0.0012874	-0.0075563	0.00498143	0.687304	LINEAR	Average acceleration 07:00 - 07:59	100088	Additional exposures	1008	Physical activity measurement	1009	Acceleration averages	1009	Additional exposures > Physical activity measurement > Acceleration averages
20003#1140869036	CAT-MUL	462425/321(462746)	0.0224685	-0.0872673	0.131543	0.687344	LOGISTIC-BINARY	Treatment/medication code: ovestin 0.1% vaginal cream	100000	UK Biobank Assessment Centre	100071	Verbal interview	100075	Medications	100075	UK Biobank Assessment Centre > Verbal interview > Medications
41200#L743	CAT-MUL	462586/237(462823)	-0.0261825	-0.154178	0.100963	0.687549	LOGISTIC-BINARY	Operative procedures - main OPCS4: L74.3 Attention to arteriovenous shunt	100091	Health-related outcomes	2000	Hospital inpatient	2005	Summary Operations	2005	Health-related outcomes > Hospital inpatient > Summary Operations
41272#K341	CAT-MUL	462229/594(462823)	-0.0165539	-0.0974187	0.0639776	0.687665	LOGISTIC-BINARY	Operative procedures - OPCS4: K34.1 Annuloplasty of mitral valve	100091	Health-related outcomes	2000	Hospital inpatient	2005	Summary Operations	2005	Health-related outcomes > Hospital inpatient > Summary Operations
41200#N112	CAT-MUL	462451/372(462823)	-0.0208913	-0.123038	0.0807093	0.687768	LOGISTIC-BINARY	Operative procedures - main OPCS4: N11.2 Plication of hydrocele sac	100091	Health-related outcomes	2000	Hospital inpatient	2005	Summary Operations	2005	Health-related outcomes > Hospital inpatient > Summary Operations
20524	CAT-SIN	149359	0.00457006	-0.0177291	0.0268692	0.687914	ORDERED-LOGISTIC	Sexual interference by partner or ex-partner without consent as an adult	100089	Online follow-up	136	Mental health	145	Traumatic events	145	Online follow-up > Mental health > Traumatic events
41210#Z411	CAT-MUL	458643/4180(462823)	0.00624276	-0.0242565	0.0366928	0.688029	LOGISTIC-BINARY	Operative procedures - secondary OPCS4: Z41.1 Kidney	100091	Health-related outcomes	2000	Hospital inpatient	2005	Summary Operations	2005	Health-related outcomes > Hospital inpatient > Summary Operations
41272#Z411	CAT-MUL	458643/4180(462823)	0.00624276	-0.0242565	0.0366928	0.688029	LOGISTIC-BINARY	Operative procedures - OPCS4: Z41.1 Kidney	100091	Health-related outcomes	2000	Hospital inpatient	2005	Summary Operations	2005	Health-related outcomes > Hospital inpatient > Summary Operations
41210#H152	CAT-MUL	462113/710(462823)	-0.0150965	-0.0889516	0.0584713	0.688134	LOGISTIC-BINARY	Operative procedures - secondary OPCS4: H15.2 End colostomy	100091	Health-related outcomes	2000	Hospital inpatient	2005	Summary Operations	2005	Health-related outcomes > Hospital inpatient > Summary Operations
41200#L703	CAT-MUL	462290/533(462823)	0.0173684	-0.0676547	0.101985	0.688163	LOGISTIC-BINARY	Operative procedures - main OPCS4: L70.3 Ligation of artery NEC	100091	Health-related outcomes	2000	Hospital inpatient	2005	Summary Operations	2005	Health-related outcomes > Hospital inpatient > Summary Operations
41272#T272	CAT-MUL	461665/1158(462823)	-0.0118198	-0.0696352	0.045817	0.688199	LOGISTIC-BINARY	Operative procedures - OPCS4: T27.2 Repair of ventral hernia using insert of prosthetic material	100091	Health-related outcomes	2000	Hospital inpatient	2005	Summary Operations	2005	Health-related outcomes > Hospital inpatient > Summary Operations
41272#X352	CAT-MUL	458283/4540(462823)	-0.0059808	-0.0352431	0.0232356	0.688475	LOGISTIC-BINARY	Operative procedures - OPCS4: X35.2 Intravenous chemotherapy	100091	Health-related outcomes	2000	Hospital inpatient	2005	Summary Operations	2005	Health-related outcomes > Hospital inpatient > Summary Operations
41272#T522	CAT-MUL	462520/303(462823)	0.0229815	-0.0897639	0.135005	0.688611	LOGISTIC-BINARY	Operative procedures - OPCS4: T52.2 Revision of palmar fasciectomy	100091	Health-related outcomes	2000	Hospital inpatient	2005	Summary Operations	2005	Health-related outcomes > Hospital inpatient > Summary Operations
131806	DATE	432699/30124(462823)	0.00240069	-0.0093485	0.0141435	0.688726	LOGISTIC-BINARY	Date L82 first reported (seborrhoeic keratosis)	2412	Health-related outcomes	First occurrences	First occurrences	2412	Health-related outcomes > First occurrences > Skin and subcutaneous tissue disorders
41200#A577	CAT-MUL	458467/4356(462823)	0.00609833	-0.023773	0.0359222	0.688814	LOGISTIC-BINARY	Operative procedures - main OPCS4: A57.7 Injection of therapeutic substance around spinal nerve root	100091	Health-related outcomes	2000	Hospital inpatient	2005	Summary Operations	2005	Health-related outcomes > Hospital inpatient > Summary Operations
41272#X412	CAT-MUL	462575/248(462823)	0.0253935	-0.099317	0.149224	0.688839	LOGISTIC-BINARY	Operative procedures - OPCS4: X41.2 Removal of ambulatory peritoneal dialysis catheter	100091	Health-related outcomes	2000	Hospital inpatient	2005	Summary Operations	2005	Health-related outcomes > Hospital inpatient > Summary Operations
41272#L851	CAT-MUL	457214/5609(462823)	-0.0053795	-0.0317312	0.0209347	0.68886	LOGISTIC-BINARY	Operative procedures - OPCS4: L85.1 Ligation of long saphenous vein	100091	Health-related outcomes	2000	Hospital inpatient	2005	Summary Operations	2005	Health-related outcomes > Hospital inpatient > Summary Operations
41200#M093	CAT-MUL	462300/523(462823)	0.0174598	-0.0682536	0.102752	0.689012	LOGISTIC-BINARY	Operative procedures - main OPCS4: M09.3 Endoscopic laser fragmentation of calculus of kidney	100091	Health-related outcomes	2000	Hospital inpatient	2005	Summary Operations	2005	Health-related outcomes > Hospital inpatient > Summary Operations
20003#1140867888	CAT-MUL	461192/1554(462746)	0.0101449	-0.0397386	0.0598926	0.689777	LOGISTIC-BINARY	Treatment/medication code: paroxetine	100000	UK Biobank Assessment Centre	100071	Verbal interview	100075	Medications	100075	UK Biobank Assessment Centre > Verbal interview > Medications
130644	DATE	462413/410(462823)	0.0196436	-0.0772383	0.115991	0.690293	LOGISTIC-BINARY	Date D62 first reported (acute posthaemorrhagic anaemia)	2403	Health-related outcomes	First occurrences	First occurrences	2403	Health-related outcomes > First occurrences > Blood, blood-forming organs and certain immune disorders
23022	INTEGER	8892	0.00422324	-0.0165528	0.0249993	0.690297	LINEAR	HTLV-1 gag antigen for Human T-Lymphotropic Virus 1	100078	Biological samples	100079	Assay results	100080	Blood assays	1307	Biological samples > Assay results > Blood assays > Infectious Diseases > Infectious Disease Antigens
41219#2	CAT-MUL	2881/2371(5252)	-0.0111173	-0.0658375	0.0435586	0.690304	LOGISTIC-BINARY	Anaesthetics administered during delivery: Epidural or caudal anaesthetic	100091	Health-related outcomes	2000	Hospital inpatient	2003	Summary Maternity	2003	Health-related outcomes > Hospital inpatient > Summary Maternity
41210#Y032	CAT-MUL	460962/1861(462823)	0.00925398	-0.0363298	0.0547245	0.69034	LOGISTIC-BINARY	Operative procedures - secondary OPCS4: Y03.2 Renewal of prosthesis in organ NOC	100091	Health-related outcomes	2000	Hospital inpatient	2005	Summary Operations	2005	Health-related outcomes > Hospital inpatient > Summary Operations
41272#Y032	CAT-MUL	460962/1861(462823)	0.00925398	-0.0363298	0.0547245	0.69034	LOGISTIC-BINARY	Operative procedures - OPCS4: Y03.2 Renewal of prosthesis in organ NOC	100091	Health-related outcomes	2000	Hospital inpatient	2005	Summary Operations	2005	Health-related outcomes > Hospital inpatient > Summary Operations
41210#F021	CAT-MUL	462609/214(462823)	-0.0273291	-0.16227	0.106696	0.690472	LOGISTIC-BINARY	Operative procedures - secondary OPCS4: F02.1 Excision of lesion of lip	100091	Health-related outcomes	2000	Hospital inpatient	2005	Summary Operations	2005	Health-related outcomes > Hospital inpatient > Summary Operations
131382	DATE	458727/4096(462823)	-0.0062867	-0.0372768	0.0246532	0.690676	LOGISTIC-BINARY	Date I71 first reported (aortic aneurysm and dissection)	2409	Health-related outcomes	First occurrences	First occurrences	2409	Health-related outcomes > First occurrences > Circulatory system disorders
131450	DATE	461517/1306(462823)	0.0110052	-0.0433022	0.0651488	0.690802	LOGISTIC-BINARY	Date J15 first reported (bacterial pneumonia, not elsewhere classified)	2410	Health-related outcomes	First occurrences	First occurrences	2410	Health-related outcomes > First occurrences > Respiratory system disorders
41200#D135	CAT-MUL	462543/280(462823)	0.023757	-0.0936938	0.140443	0.690868	LOGISTIC-BINARY	Operative procedures - main OPCS4: D13.5 One stage insertion of fixtures for bone anchored hearing prosthesis	100091	Health-related outcomes	2000	Hospital inpatient	2005	Summary Operations	2005	Health-related outcomes > Hospital inpatient > Summary Operations
132050	DATE	454164/8659(462823)	0.00432204	-0.0169938	0.0256144	0.690907	LOGISTIC-BINARY	Date N28 first reported (other disorders of kidney and ureter, not elsewhere classified)	2414	Health-related outcomes	First occurrences	First occurrences	2414	Health-related outcomes > First occurrences > Genitourinary system disorders
41272#S472	CAT-MUL	457655/5168(462823)	-0.0055582	-0.0330024	0.0218458	0.691192	LOGISTIC-BINARY	Operative procedures - OPCS4: S47.2 Drainage of lesion of skin NEC	100091	Health-related outcomes	2000	Hospital inpatient	2005	Summary Operations	2005	Health-related outcomes > Hospital inpatient > Summary Operations
40006#C539	CAT-MUL	462413/410(462823)	0.0195544	-0.0773425	0.115911	0.691664	LOGISTIC-BINARY	Type of cancer: ICD10: C53.9 Cervix uteri, unspecified	100091	Health-related outcomes	100092	Cancer register	100092	Cancer register	100092	Health-related outcomes > Cancer register
41272#V093	CAT-MUL	462498/325(462823)	-0.0220528	-0.131361	0.0866329	0.691739	LOGISTIC-BINARY	Operative procedures - OPCS4: V09.3 Reduction of fracture of zygomatic complex of bones	100091	Health-related outcomes	2000	Hospital inpatient	2005	Summary Operations	2005	Health-related outcomes > Hospital inpatient > Summary Operations
130872	DATE	462563/260(462823)	0.0244974	-0.0970589	0.145186	0.691849	LOGISTIC-BINARY	Date F19 first reported (mental and behavioural disorders due to multiple drug use and use of other psychoactive substances)	2405	Health-related outcomes	First occurrences	First occurrences	2405	Health-related outcomes > First occurrences > Mental and behavioural disorders
6152#7	CAT-MUL	458010/3818(461828)	0.00643782	-0.0254259	0.0382464	0.691858	LOGISTIC-BINARY	Blood clot, DVT, bronchitis, emphysema, asthma, rhinitis, eczema, allergy diagnosed by doctor: Blood clot in the lung	100000	UK Biobank Assessment Centre	100025	Touchscreen	100036	Health and medical history	100044	UK Biobank Assessment Centre > Touchscreen > Health and medical history > Medical conditions
41210#Y263	CAT-MUL	462407/416(462823)	-0.0194819	-0.116064	0.0766183	0.691885	LOGISTIC-BINARY	Operative procedures - secondary OPCS4: Y26.3 Stapling of organ NOC	100091	Health-related outcomes	2000	Hospital inpatient	2005	Summary Operations	2005	Health-related outcomes > Hospital inpatient > Summary Operations
41272#Y263	CAT-MUL	462407/416(462823)	-0.0194819	-0.116064	0.0766183	0.691885	LOGISTIC-BINARY	Operative procedures - OPCS4: Y26.3 Stapling of organ NOC	100091	Health-related outcomes	2000	Hospital inpatient	2005	Summary Operations	2005	Health-related outcomes > Hospital inpatient > Summary Operations
48	CONTINUOUS	461979	0.00058267	-0.0022997	0.00346508	0.691954	LINEAR	Waist circumference	100000	UK Biobank Assessment Centre	100006	Physical measures	100008	Anthropometry	100010	UK Biobank Assessment Centre > Physical measures > Anthropometry > Body size measures
41200#V485	CAT-MUL	461787/1036(462823)	-0.0123478	-0.0735481	0.0486566	0.69206	LOGISTIC-BINARY	Operative procedures - main OPCS4: V48.5 Radiofrequency controlled thermal denervation of spinal facet joint of lumbar vertebra	100091	Health-related outcomes	2000	Hospital inpatient	2005	Summary Operations	2005	Health-related outcomes > Hospital inpatient > Summary Operations
102930	CAT-SIN	51228/13700(64928)	-0.0038147	-0.0227039	0.0150623	0.692139	LOGISTIC-BINARY	Egg consumers	100089	Online follow-up	100090	Diet by 24-hour recall	100107	Milk/eggs/cheese yesterday	100107	Online follow-up > Diet by 24-hour recall > Milk/eggs/cheese yesterday
130226	DATE	432197/30626(462823)	-0.0023476	-0.0139756	0.00927403	0.692236	LOGISTIC-BINARY	Date B35 first reported (dermatophytosis)	2401	Health-related outcomes	First occurrences	First occurrences	2401	Health-related outcomes > First occurrences > Certain infectious and parasitic diseases
41210#Y508	CAT-MUL	455245/7578(462823)	0.00458457	-0.0181449	0.0272865	0.692424	LOGISTIC-BINARY	Operative procedures - secondary OPCS4: Y50.8 Other specified approach through abdominal cavity	100091	Health-related outcomes	2000	Hospital inpatient	2005	Summary Operations	2005	Health-related outcomes > Hospital inpatient > Summary Operations
41272#Y508	CAT-MUL	455245/7578(462823)	0.00458457	-0.0181449	0.0272865	0.692424	LOGISTIC-BINARY	Operative procedures - OPCS4: Y50.8 Other specified approach through abdominal cavity	100091	Health-related outcomes	2000	Hospital inpatient	2005	Summary Operations	2005	Health-related outcomes > Hospital inpatient > Summary Operations
41200#Q122	CAT-MUL	462415/408(462823)	0.0195635	-0.0776684	0.116246	0.692526	LOGISTIC-BINARY	Operative procedures - main OPCS4: Q12.2 Replacement of intrauterine contraceptive device	100091	Health-related outcomes	2000	Hospital inpatient	2005	Summary Operations	2005	Health-related outcomes > Hospital inpatient > Summary Operations
130838	DATE	461380/1443(462823)	0.0104337	-0.0413805	0.0621016	0.692677	LOGISTIC-BINARY	Date F01 first reported (vascular dementia)	2405	Health-related outcomes	First occurrences	First occurrences	2405	Health-related outcomes > First occurrences > Mental and behavioural disorders
102820	CAT-SIN	64746	0.00337679	-0.0133714	0.0201249	0.692712	ORDERED-LOGISTIC	Hard cheese intake	100089	Online follow-up	100090	Diet by 24-hour recall	100107	Milk/eggs/cheese yesterday	100107	Online follow-up > Diet by 24-hour recall > Milk/eggs/cheese yesterday
41272#Q493	CAT-MUL	462329/494(462823)	0.0177525	-0.0706487	0.105705	0.693166	LOGISTIC-BINARY	Operative procedures - OPCS4: Q49.3 Endoscopic drainage of cyst of ovary	100091	Health-related outcomes	2000	Hospital inpatient	2005	Summary Operations	2005	Health-related outcomes > Hospital inpatient > Summary Operations
41210#Q231	CAT-MUL	462076/747(462823)	-0.0144746	-0.0865152	0.057285	0.693177	LOGISTIC-BINARY	Operative procedures - secondary OPCS4: Q23.1 Unilateral salpingoophorectomy NEC	100091	Health-related outcomes	2000	Hospital inpatient	2005	Summary Operations	2005	Health-related outcomes > Hospital inpatient > Summary Operations
30190	CONTINUOUS	448192	-0.0005853	-0.0034978	0.00232721	0.693673	LINEAR	Monocyte percentage	100078	Biological samples	100079	Assay results	100080	Blood assays	100081	Biological samples > Assay results > Blood assays > Blood count
6143#3	CAT-MUL	193434/51825(245259)	0.00195685	-0.0077837	0.0116945	0.693719	LOGISTIC-BINARY	Transport type for commuting to job workplace: Public transport	100000	UK Biobank Assessment Centre	100025	Touchscreen	100062	Sociodemographics	100064	UK Biobank Assessment Centre > Touchscreen > Sociodemographics > Employment
132312	DATE	460595/2228(462823)	0.00852923	-0.0339718	0.0509383	0.693756	LOGISTIC-BINARY	Date O99 first reported (other maternal diseases classifiable elsewhere but complicating pregnancy, childbirth and the puerperium)	2415	Health-related outcomes	First occurrences	First occurrences	2415	Health-related outcomes > First occurrences > Pregnancy, childbirth and the puerperium
41210#M451	CAT-MUL	462036/787(462823)	-0.0140498	-0.0841378	0.0557761	0.69385	LOGISTIC-BINARY	Operative procedures - secondary OPCS4: M45.1 Diagnostic endoscopic examination of bladder and biopsy of lesion of bladder NEC	100091	Health-related outcomes	2000	Hospital inpatient	2005	Summary Operations	2005	Health-related outcomes > Hospital inpatient > Summary Operations
41200#Q023	CAT-MUL	461924/899(462823)	-0.0131575	-0.0787888	0.0522318	0.693852	LOGISTIC-BINARY	Operative procedures - main OPCS4: Q02.3 Cauterisation of lesion of cervix uteri	100091	Health-related outcomes	2000	Hospital inpatient	2005	Summary Operations	2005	Health-related outcomes > Hospital inpatient > Summary Operations
41200#W828	CAT-MUL	462154/669(462823)	0.0151972	-0.060639	0.0907079	0.693879	LOGISTIC-BINARY	Operative procedures - main OPCS4: W82.8 Other specified therapeutic endoscopic operations on semilunar cartilage	100091	Health-related outcomes	2000	Hospital inpatient	2005	Summary Operations	2005	Health-related outcomes > Hospital inpatient > Summary Operations
20003#1141168680	CAT-MUL	462213/533(462746)	0.017049	-0.0680759	0.101772	0.693961	LOGISTIC-BINARY	Treatment/medication code: orlistat	100000	UK Biobank Assessment Centre	100071	Verbal interview	100075	Medications	100075	UK Biobank Assessment Centre > Verbal interview > Medications
104500	CAT-SIN	64928	-0.0040431	-0.0241829	0.0160967	0.69397	ORDERED-LOGISTIC	Grape intake		100089	Online follow-up	100090	Diet by 24-hour recall	100103	Fruit/vegetables yesterday	100103	Online follow-up > Diet by 24-hour recall > Fruit/vegetables yesterday
41210#Q181	CAT-MUL	460783/2040(462823)	-0.008761	-0.0524645	0.0348386	0.694048	LOGISTIC-BINARY	Operative procedures - secondary OPCS4: Q18.1 Diagnostic endoscopic examination of uterus and biopsy of lesion of uterus	100091	Health-related outcomes	2000	Hospital inpatient	2005	Summary Operations	2005	Health-related outcomes > Hospital inpatient > Summary Operations
41200#O291	CAT-MUL	457094/5729(462823)	-0.0052317	-0.0313303	0.020831	0.694199	LOGISTIC-BINARY	Operative procedures - main OPCS4: O29.1 Subacromial decompression	100091	Health-related outcomes	2000	Hospital inpatient	2005	Summary Operations	2005	Health-related outcomes > Hospital inpatient > Summary Operations
41210#S353	CAT-MUL	462402/421(462823)	-0.019213	-0.115298	0.076391	0.694426	LOGISTIC-BINARY	Operative procedures - secondary OPCS4: S35.3 Split autograft of skin to head or neck NEC	100091	Health-related outcomes	2000	Hospital inpatient	2005	Summary Operations	2005	Health-related outcomes > Hospital inpatient > Summary Operations
41272#F362	CAT-MUL	462421/402(462823)	-0.0196001	-0.117715	0.0779936	0.694658	LOGISTIC-BINARY	Operative procedures - OPCS4: F36.2 Biopsy of lesion of tonsil	100091	Health-related outcomes	2000	Hospital inpatient	2005	Summary Operations	2005	Health-related outcomes > Hospital inpatient > Summary Operations
41200#A604	CAT-MUL	462535/288(462823)	0.023128	-0.0927344	0.138272	0.694767	LOGISTIC-BINARY	Operative procedures - main OPCS4: A60.4 Radiofrequency controlled thermal destruction of peripheral nerve	100091	Health-related outcomes	2000	Hospital inpatient	2005	Summary Operations	2005	Health-related outcomes > Hospital inpatient > Summary Operations
41272#H221	CAT-MUL	419656/43167(462823)	0.00198751	-0.0079462	0.0119169	0.694888	LOGISTIC-BINARY	Operative procedures - OPCS4: H22.1 Diagnostic fibreoptic endoscopic examination of colon and biopsy of lesion of colon	100091	Health-related outcomes	2000	Hospital inpatient	2005	Summary Operations	2005	Health-related outcomes > Hospital inpatient > Summary Operations
41210#Y531	CAT-MUL	449796/13027(462823)	0.00349115	-0.0139655	0.0209322	0.694942	LOGISTIC-BINARY	Operative procedures - secondary OPCS4: Y53.1 Approach to organ under radiological control	100091	Health-related outcomes	2000	Hospital inpatient	2005	Summary Operations	2005	Health-related outcomes > Hospital inpatient > Summary Operations
41272#Y531	CAT-MUL	449796/13027(462823)	0.00349115	-0.0139655	0.0209322	0.694942	LOGISTIC-BINARY	Operative procedures - OPCS4: Y53.1 Approach to organ under radiological control	100091	Health-related outcomes	2000	Hospital inpatient	2005	Summary Operations	2005	Health-related outcomes > Hospital inpatient > Summary Operations
41272#E148	CAT-MUL	462275/548(462823)	-0.0167653	-0.100799	0.0668876	0.695144	LOGISTIC-BINARY	Operative procedures - OPCS4: E14.8 Other specified operations on frontal sinus	100091	Health-related outcomes	2000	Hospital inpatient	2005	Summary Operations	2005	Health-related outcomes > Hospital inpatient > Summary Operations
41272#C751	CAT-MUL	413814/49009(462823)	0.00194654	-0.0077957	0.0116854	0.695295	LOGISTIC-BINARY	Operative procedures - OPCS4: C75.1 Insertion of prosthetic replacement for lens NEC	100091	Health-related outcomes	2000	Hospital inpatient	2005	Summary Operations	2005	Health-related outcomes > Hospital inpatient > Summary Operations
41200#T212	CAT-MUL	461036/1787(462823)	-0.0093259	-0.0560483	0.0372848	0.695299	LOGISTIC-BINARY	Operative procedures - main OPCS4: T21.2 Repair of recurrent inguinal hernia using insert of prosthetic material	100091	Health-related outcomes	2000	Hospital inpatient	2005	Summary Operations	2005	Health-related outcomes > Hospital inpatient > Summary Operations
41200#Q359	CAT-MUL	462545/278(462823)	0.0233748	-0.0940713	0.139899	0.695376	LOGISTIC-BINARY	Operative procedures - main OPCS4: Q35.9 Unspecified endoscopic bilateral occlusion of fallopian tubes	100091	Health-related outcomes	2000	Hospital inpatient	2005	Summary Operations	2005	Health-related outcomes > Hospital inpatient > Summary Operations
20003#1141157132	CAT-MUL	462417/329(462746)	0.0215648	-0.0866983	0.129161	0.695378	LOGISTIC-BINARY	Treatment/medication code: singulair 10mg tablet	100000	UK Biobank Assessment Centre	100071	Verbal interview	100075	Medications	100075	UK Biobank Assessment Centre > Verbal interview > Medications
41200#U205	CAT-MUL	461291/1532(462823)	0.0100293	-0.0402578	0.060181	0.695492	LOGISTIC-BINARY	Operative procedures - main OPCS4: U20.5 Stress echocardiography	100091	Health-related outcomes	2000	Hospital inpatient	2005	Summary Operations	2005	Health-related outcomes > Hospital inpatient > Summary Operations
41210#Z294	CAT-MUL	461222/1601(462823)	0.00978932	-0.0393319	0.0587786	0.695692	LOGISTIC-BINARY	Operative procedures - secondary OPCS4: Z29.4 Colorectal	100091	Health-related outcomes	2000	Hospital inpatient	2005	Summary Operations	2005	Health-related outcomes > Hospital inpatient > Summary Operations
41272#Z294	CAT-MUL	461222/1601(462823)	0.00978932	-0.0393319	0.0587786	0.695692	LOGISTIC-BINARY	Operative procedures - OPCS4: Z29.4 Colorectal	100091	Health-related outcomes	2000	Hospital inpatient	2005	Summary Operations	2005	Health-related outcomes > Hospital inpatient > Summary Operations
41272#X551	CAT-MUL	462567/256(462823)	0.0244001	-0.0984345	0.146394	0.696092	LOGISTIC-BINARY	Operative procedures - OPCS4: X55.1 Biopsy of lesion of unspecified organ	100091	Health-related outcomes	2000	Hospital inpatient	2005	Summary Operations	2005	Health-related outcomes > Hospital inpatient > Summary Operations
20003#1141172928	CAT-MUL	462223/523(462746)	-0.0171329	-0.1033	0.0686471	0.69613	LOGISTIC-BINARY	Treatment/medication code: neoclarityn 5mg tablet	100000	UK Biobank Assessment Centre	100071	Verbal interview	100075	Medications	100075	UK Biobank Assessment Centre > Verbal interview > Medications
131346	DATE	460249/2574(462823)	0.0077175	-0.0310854	0.0464382	0.696355	LOGISTIC-BINARY	Date I46 first reported (cardiac arrest)	2409	Health-related outcomes	First occurrences	First occurrences	2409	Health-related outcomes > First occurrences > Circulatory system disorders
41249#2009	CAT-MUL	460654/1317(461971)	0.0106941	-0.0431409	0.0643553	0.696564	LOGISTIC-BINARY	Methods of admission to hospital (recoded): Emergency admission: Home accident	100091	Health-related outcomes	2000	Hospital inpatient	2001	Summary Administration	2001	Health-related outcomes > Hospital inpatient > Summary Administration
20003#1141176732	CAT-MUL	462399/347(462746)	0.0208761	-0.0843981	0.125534	0.696715	LOGISTIC-BINARY	Treatment/medication code: carbomers	100000	UK Biobank Assessment Centre	100071	Verbal interview	100075	Medications	100075	UK Biobank Assessment Centre > Verbal interview > Medications
1289	INTEGER	448474	-0.0011084	-0.0066844	0.00446748	0.696812	ORDERED-LOGISTIC	Cooked vegetable intake	100000	UK Biobank Assessment Centre	100025	Touchscreen	100050	Lifestyle and environment	100052	UK Biobank Assessment Centre > Touchscreen > Lifestyle and environment > Diet
22601#54342896	CAT-MUL	113242/437(113679)	-0.0186744	-0.112887	0.0750415	0.696899	LOGISTIC-BINARY	Job coding: chef, cook, caterer	100089	Online follow-up	123	Work environment	130	Employment history	130	Online follow-up > Work environment > Employment history
22601#53142540	CAT-MUL	113381/298(113679)	0.022571	-0.0913711	0.135761	0.69691	LOGISTIC-BINARY	Job coding: heating engineer, gas service engineer, air conditioning engineer	100089	Online follow-up	123	Work environment	130	Employment history	130	Online follow-up > Work environment > Employment history
22617#3422	CAT-MUL	113376/303(113679)	0.0224694	-0.0909723	0.13518	0.696968	LOGISTIC-BINARY	Job code - historical: Product, clothing and related designers	100089	Online follow-up	123	Work environment	130	Employment history	130	Online follow-up > Work environment > Employment history
41229#5NG	CAT-MUL	461140/1683(462823)	0.00950236	-0.0383991	0.0572738	0.697035	LOGISTIC-BINARY	PCT responsible for patient data: CENTRAL LANCASHIRE PCT	100091	Health-related outcomes	2000	Hospital inpatient	2001	Summary Administration	2001	Health-related outcomes > Hospital inpatient > Summary Administration
41200#U055	CAT-MUL	461474/1349(462823)	-0.0106197	-0.0641746	0.0427827	0.697109	LOGISTIC-BINARY	Operative procedures - main OPCS4: U05.5 Magnetic resonance imaging of spine	100091	Health-related outcomes	2000	Hospital inpatient	2005	Summary Operations	2005	Health-related outcomes > Hospital inpatient > Summary Operations
41245#1790	CAT-MUL	458905/1937(460842)	-0.0088743	-0.0536439	0.0357891	0.697294	LOGISTIC-BINARY	Main speciality of consultant (recoded): Rehabilitation	100091	Health-related outcomes	2000	Hospital inpatient	2001	Summary Administration	2001	Health-related outcomes > Hospital inpatient > Summary Administration
132032	DATE	439557/23266(462823)	0.00265517	-0.010738	0.0160403	0.697505	LOGISTIC-BINARY	Date N18 first reported (chronic renal failure)	2414	Health-related outcomes	First occurrences	First occurrences	2414	Health-related outcomes > First occurrences > Genitourinary system disorders
41210#T774	CAT-MUL	462397/426(462823)	-0.0188707	-0.114282	0.0760704	0.697599	LOGISTIC-BINARY	Operative procedures - secondary OPCS4: T77.4 Debridement of muscle NEC	100091	Health-related outcomes	2000	Hospital inpatient	2005	Summary Operations	2005	Health-related outcomes > Hospital inpatient > Summary Operations
131052	DATE	438491/24332(462823)	-0.0025767	-0.0155779	0.0104165	0.697602	LOGISTIC-BINARY	Date G43 first reported (migraine)	2406	Health-related outcomes	First occurrences	First occurrences	2406	Health-related outcomes > First occurrences > Nervous system disorders
5855-3	CAT-SIN	8681/12509	-999	-999	-999	0.69778	MULTINOMIAL-LOGISTIC	Which eye(s) affected by astigmatism	100000	UK Biobank Assessment Centre	100025	Touchscreen	100036	Health and medical history	100041	UK Biobank Assessment Centre > Touchscreen > Health and medical history > Eyesight
41210#S574	CAT-MUL	462608/215(462823)	0.0264353	-0.107516	0.159359	0.697857	LOGISTIC-BINARY	Operative procedures - secondary OPCS4: S57.4 Dressing of skin NEC	100091	Health-related outcomes	2000	Hospital inpatient	2005	Summary Operations	2005	Health-related outcomes > Hospital inpatient > Summary Operations
23116	CONTINUOUS	454640	-0.0004713	-0.0028525	0.00190986	0.698045	LINEAR	Leg fat mass (left)	100000	UK Biobank Assessment Centre	100006	Physical measures	100008	Anthropometry	100009	UK Biobank Assessment Centre > Physical measures > Anthropometry > Impedance measures
41272#A651	CAT-MUL	448915/13908(462823)	-0.0033472	-0.0202775	0.0135687	0.698265	LOGISTIC-BINARY	Operative procedures - OPCS4: A65.1 Carpal tunnel release	100091	Health-related outcomes	2000	Hospital inpatient	2005	Summary Operations	2005	Health-related outcomes > Hospital inpatient > Summary Operations
41272#C776	CAT-MUL	462584/239(462823)	0.0250485	-0.102037	0.151256	0.698329	LOGISTIC-BINARY	Operative procedures - OPCS4: C77.6 Insertion of capsule tension ring	100091	Health-related outcomes	2000	Hospital inpatient	2005	Summary Operations	2005	Health-related outcomes > Hospital inpatient > Summary Operations
41210#Q171	CAT-MUL	462197/626(462823)	-0.0155246	-0.094323	0.0629478	0.698816	LOGISTIC-BINARY	Operative procedures - secondary OPCS4: Q17.1 Endoscopic resection of lesion of uterus	100091	Health-related outcomes	2000	Hospital inpatient	2005	Summary Operations	2005	Health-related outcomes > Hospital inpatient > Summary Operations
41272#B291	CAT-MUL	461771/1052(462823)	-0.0119761	-0.0727597	0.0486121	0.698922	LOGISTIC-BINARY	Operative procedures - OPCS4: B29.1 Reconstruction of breast using myocutaneous flap of latissimus dorsi muscle	100091	Health-related outcomes	2000	Hospital inpatient	2005	Summary Operations	2005	Health-related outcomes > Hospital inpatient > Summary Operations
41200#T968	CAT-MUL	462609/214(462823)	0.0263723	-0.107765	0.159497	0.698937	LOGISTIC-BINARY	Operative procedures - main OPCS4: T96.8 Other specified other operations on soft tissue	100091	Health-related outcomes	2000	Hospital inpatient	2005	Summary Operations	2005	Health-related outcomes > Hospital inpatient > Summary Operations
41210#Z349	CAT-MUL	461569/1254(462823)	0.0109375	-0.0446197	0.0663298	0.699187	LOGISTIC-BINARY	Operative procedures - secondary OPCS4: Z34.9 Aorta NEC	100091	Health-related outcomes	2000	Hospital inpatient	2005	Summary Operations	2005	Health-related outcomes > Hospital inpatient > Summary Operations
41272#Z349	CAT-MUL	461569/1254(462823)	0.0109375	-0.0446197	0.0663298	0.699187	LOGISTIC-BINARY	Operative procedures - OPCS4: Z34.9 Aorta NEC	100091	Health-related outcomes	2000	Hospital inpatient	2005	Summary Operations	2005	Health-related outcomes > Hospital inpatient > Summary Operations
41272#M093	CAT-MUL	462278/545(462823)	0.0165168	-0.0674574	0.100087	0.699199	LOGISTIC-BINARY	Operative procedures - OPCS4: M09.3 Endoscopic laser fragmentation of calculus of kidney	100091	Health-related outcomes	2000	Hospital inpatient	2005	Summary Operations	2005	Health-related outcomes > Hospital inpatient > Summary Operations
41200#X999	CAT-MUL	461426/1397(462823)	-0.0103659	-0.0630241	0.0421438	0.699204	LOGISTIC-BINARY	Operative procedures - main OPCS4: X99.9 Not known (procedure performed)	100091	Health-related outcomes	2000	Hospital inpatient	2005	Summary Operations	2005	Health-related outcomes > Hospital inpatient > Summary Operations
40006#D061	CAT-MUL	462433/390(462823)	0.0195894	-0.080096	0.118717	0.699354	LOGISTIC-BINARY	Type of cancer: ICD10: D06.1 Exocervix	100091	Health-related outcomes	100092	Cancer register	100092	Cancer register	100092	Health-related outcomes > Cancer register
23052	CAT-SIN	675/8217(8892)	0.0156474	-0.0636847	0.0952042	0.699447	LOGISTIC-BINARY	VZV seropositivity for Varicella Zoster Virus	100078	Biological samples	100079	Assay results	100080	Blood assays	51428	Biological samples > Assay results > Blood assays > Infectious Diseases
132090	DATE	462342/481(462823)	0.017587	-0.0719276	0.106655	0.699491	LOGISTIC-BINARY	Date N49 first reported (inflammatory disorders of male genital organs, not elsewhere classified)	2414	Health-related outcomes	First occurrences	First occurrences	2414	Health-related outcomes > First occurrences > Genitourinary system disorders
41210#C719	CAT-MUL	462262/561(462823)	0.0162114	-0.0663026	0.0983362	0.699518	LOGISTIC-BINARY	Operative procedures - secondary OPCS4: C71.9 Unspecified extracapsular extraction of lens	100091	Health-related outcomes	2000	Hospital inpatient	2005	Summary Operations	2005	Health-related outcomes > Hospital inpatient > Summary Operations
20004#1573	CAT-MUL	462504/242(462746)	0.0247816	-0.101543	0.150209	0.699647	LOGISTIC-BINARY	Operation code: surgery for pyloric stenosis	100000	UK Biobank Assessment Centre	100071	Verbal interview	100076	Operations	100076	UK Biobank Assessment Centre > Verbal interview > Operations
101240	CAT-SIN	64495	-0.0138375	-0.0842634	0.0565884	0.70016	ORDERED-LOGISTIC	Garlic bread intake	100089	Online follow-up	100090	Diet by 24-hour recall	100101	Bread/pasta/rice yesterday	100101	Online follow-up > Diet by 24-hour recall > Bread/pasta/rice yesterday
41200#H513	CAT-MUL	462445/378(462823)	0.0198067	-0.0812758	0.120324	0.700178	LOGISTIC-BINARY	Operative procedures - main OPCS4: H51.3 Stapled haemorrhoidectomy	100091	Health-related outcomes	2000	Hospital inpatient	2005	Summary Operations	2005	Health-related outcomes > Hospital inpatient > Summary Operations
41200#C124	CAT-MUL	460846/1977(462823)	0.00866952	-0.0355122	0.0527435	0.700195	LOGISTIC-BINARY	Operative procedures - main OPCS4: C12.4 Curettage of lesion of eyelid	100091	Health-related outcomes	2000	Hospital inpatient	2005	Summary Operations	2005	Health-related outcomes > Hospital inpatient > Summary Operations
20087#171	CAT-MUL	64125/803(64928)	0.0136715	-0.0561065	0.0831841	0.700434	LOGISTIC-BINARY	Types of spread used on bread/crackers: Very low fat polyunsaturated margarine on bread/crackers	100089	Online follow-up	100090	Diet by 24-hour recall	100101	Bread/pasta/rice yesterday	100101	Online follow-up > Diet by 24-hour recall > Bread/pasta/rice yesterday
41200#T705	CAT-MUL	462614/209(462823)	0.0265796	-0.109354	0.161455	0.700486	LOGISTIC-BINARY	Operative procedures - main OPCS4: T70.5 Lengthening of tendon	100091	Health-related outcomes	2000	Hospital inpatient	2005	Summary Operations	2005	Health-related outcomes > Hospital inpatient > Summary Operations
20003#1140910494	CAT-MUL	462387/359(462746)	-0.0203219	-0.124231	0.0830121	0.700724	LOGISTIC-BINARY	Treatment/medication code: b12 - hydroxocobalamin prep	100000	UK Biobank Assessment Centre	100071	Verbal interview	100075	Medications	100075	UK Biobank Assessment Centre > Verbal interview > Medications
20109#5	CAT-MUL	62004/2924(64928)	0.00729077	-0.0299492	0.0444618	0.700922	LOGISTIC-BINARY	Ingredients in homemade soup: Vegetables	100089	Online follow-up	100090	Diet by 24-hour recall	100109	Soup/snacks/pastries yesterday	100109	Online follow-up > Diet by 24-hour recall > Soup/snacks/pastries yesterday
41210#M472	CAT-MUL	462251/572(462823)	0.0160469	-0.0660767	0.0977975	0.701109	LOGISTIC-BINARY	Operative procedures - secondary OPCS4: M47.2 Change of urethral catheter into bladder	100091	Health-related outcomes	2000	Hospital inpatient	2005	Summary Operations	2005	Health-related outcomes > Hospital inpatient > Summary Operations
22617#9211	CAT-MUL	112851/828(113679)	0.0133547	-0.0550362	0.0814809	0.701386	LOGISTIC-BINARY	Job code - historical: Postal workers, mail sorters, messengers, couriers	100089	Online follow-up	123	Work environment	130	Employment history	130	Online follow-up > Work environment > Employment history
41210#Z779	CAT-MUL	461983/840(462823)	0.0132157	-0.0545121	0.0806868	0.701604	LOGISTIC-BINARY	Operative procedures - secondary OPCS4: Z77.9 Tibia NEC	100091	Health-related outcomes	2000	Hospital inpatient	2005	Summary Operations	2005	Health-related outcomes > Hospital inpatient > Summary Operations
41272#Z779	CAT-MUL	461983/840(462823)	0.0132157	-0.0545121	0.0806868	0.701604	LOGISTIC-BINARY	Operative procedures - OPCS4: Z77.9 Tibia NEC	100091	Health-related outcomes	2000	Hospital inpatient	2005	Summary Operations	2005	Health-related outcomes > Hospital inpatient > Summary Operations
20004#1588	CAT-MUL	462384/362(462746)	-0.0201923	-0.123895	0.082967	0.702024	LOGISTIC-BINARY	Operation code: orchidopexy	100000	UK Biobank Assessment Centre	100071	Verbal interview	100076	Operations	100076	UK Biobank Assessment Centre > Verbal interview > Operations
41272#L713	CAT-MUL	462249/574(462823)	-0.0160023	-0.0981702	0.0658091	0.702063	LOGISTIC-BINARY	Operative procedures - OPCS4: L71.3 Percutaneous transluminal embolisation of artery	100091	Health-related outcomes	2000	Hospital inpatient	2005	Summary Operations	2005	Health-related outcomes > Hospital inpatient > Summary Operations
3159	CAT-SIN	37888/5584(43472)	0.00552551	-0.0228063	0.0338282	0.702115	LOGISTIC-BINARY	Smoked cigarette or pipe within last hour	100000	UK Biobank Assessment Centre	100006	Physical measures	100020	Spirometry	100020	UK Biobank Assessment Centre > Physical measures > Spirometry
131586	DATE	442558/20265(462823)	0.00275661	-0.0113763	0.0168797	0.702147	LOGISTIC-BINARY	Date K22 first reported (other diseases of oesophagus)	2411	Health-related outcomes	First occurrences	First occurrences	2411	Health-related outcomes > First occurrences > Digestive system disorders
40006#C508	CAT-MUL	461629/1194(462823)	0.0110842	-0.0458319	0.067824	0.702256	LOGISTIC-BINARY	Type of cancer: ICD10: C50.8 Overlapping lesion of breast	100091	Health-related outcomes	100092	Cancer register	100092	Cancer register	100092	Health-related outcomes > Cancer register
41210#S051	CAT-MUL	461511/1312(462823)	-0.010566	-0.064879	0.0435894	0.702584	LOGISTIC-BINARY	Operative procedures - secondary OPCS4: S05.1 Microscopically controlled excision of lesion of skin of head or neck using fresh tissue technique	100091	Health-related outcomes	2000	Hospital inpatient	2005	Summary Operations	2005	Health-related outcomes > Hospital inpatient > Summary Operations
22601#22123067	CAT-MUL	113306/373(113679)	-0.0199161	-0.1225	0.0821288	0.702849	LOGISTIC-BINARY	Job coding: psychologist, psychometrist	100089	Online follow-up	123	Work environment	130	Employment history	130	Online follow-up > Work environment > Employment history
22617#2212	CAT-MUL	113306/373(113679)	-0.0199161	-0.1225	0.0821288	0.702849	LOGISTIC-BINARY	Job code - historical: Psychologists	100089	Online follow-up	123	Work environment	130	Employment history	130	Online follow-up > Work environment > Employment history
41200#W363	CAT-MUL	462503/320(462823)	-0.0213585	-0.131564	0.0882268	0.703282	LOGISTIC-BINARY	Operative procedures - main OPCS4: W36.3 Diagnostic drilling of bone	100091	Health-related outcomes	2000	Hospital inpatient	2005	Summary Operations	2005	Health-related outcomes > Hospital inpatient > Summary Operations
41210#Z282	CAT-MUL	415643/47180(462823)	-0.00186	-0.0114355	0.00771164	0.70336	LOGISTIC-BINARY	Operative procedures - secondary OPCS4: Z28.2 Caecum	100091	Health-related outcomes	2000	Hospital inpatient	2005	Summary Operations	2005	Health-related outcomes > Hospital inpatient > Summary Operations
41272#Z282	CAT-MUL	415643/47180(462823)	-0.00186	-0.0114355	0.00771164	0.70336	LOGISTIC-BINARY	Operative procedures - OPCS4: Z28.2 Caecum	100091	Health-related outcomes	2000	Hospital inpatient	2005	Summary Operations	2005	Health-related outcomes > Hospital inpatient > Summary Operations
41272#T521	CAT-MUL	459192/3631(462823)	0.00635966	-0.0264043	0.0390654	0.703365	LOGISTIC-BINARY	Operative procedures - OPCS4: T52.1 Palmar fasciectomy	100091	Health-related outcomes	2000	Hospital inpatient	2005	Summary Operations	2005	Health-related outcomes > Hospital inpatient > Summary Operations
41200#L601	CAT-MUL	462525/298(462823)	0.0219826	-0.0915366	0.134752	0.703385	LOGISTIC-BINARY	Operative procedures - main OPCS4: L60.1 Endarterectomy of femoral artery and patch repair of femoral artery	100091	Health-related outcomes	2000	Hospital inpatient	2005	Summary Operations	2005	Health-related outcomes > Hospital inpatient > Summary Operations
41251#7002	CAT-MUL	459757/634(460391)	0.0151213	-0.0629092	0.0928078	0.703478	LOGISTIC-BINARY	Sources of admission to hospital (recoded): Nursing, residential care, group home: Local Authority	100091	Health-related outcomes	2000	Hospital inpatient	2001	Summary Administration	2001	Health-related outcomes > Hospital inpatient > Summary Administration
41272#W521	CAT-MUL	462142/681(462823)	0.0145909	-0.0606979	0.0895659	0.703494	LOGISTIC-BINARY	Operative procedures - OPCS4: W52.1 Primary prosthetic replacement of articulation of bone using cement NEC	100091	Health-related outcomes	2000	Hospital inpatient	2005	Summary Operations	2005	Health-related outcomes > Hospital inpatient > Summary Operations
22617#2431	CAT-MUL	112731/948(113679)	0.012412	-0.0516879	0.0762824	0.703805	LOGISTIC-BINARY	Job code - historical: Architects	100089	Online follow-up	123	Work environment	130	Employment history	130	Online follow-up > Work environment > Employment history
41200#H071	CAT-MUL	462085/738(462823)	0.0139735	-0.0582205	0.0858735	0.703839	LOGISTIC-BINARY	Operative procedures - main OPCS4: H07.1 Right hemicolectomy and end to end anastomosis of ileum to colon	100091	Health-related outcomes	2000	Hospital inpatient	2005	Summary Operations	2005	Health-related outcomes > Hospital inpatient > Summary Operations
41272#T791	CAT-MUL	459134/3689(462823)	-0.0062805	-0.0387425	0.0261258	0.704301	LOGISTIC-BINARY	Operative procedures - OPCS4: T79.1 Plastic repair of rotator cuff of shoulder NEC	100091	Health-related outcomes	2000	Hospital inpatient	2005	Summary Operations	2005	Health-related outcomes > Hospital inpatient > Summary Operations
41272#M292	CAT-MUL	460353/2470(462823)	0.00764714	-0.0318891	0.0470975	0.704312	LOGISTIC-BINARY	Operative procedures - OPCS4: M29.2 Endoscopic insertion of tubal prosthesis into ureter NEC	100091	Health-related outcomes	2000	Hospital inpatient	2005	Summary Operations	2005	Health-related outcomes > Hospital inpatient > Summary Operations
90120	CONTINUOUS	98437	-0.0011871	-0.0073219	0.00494766	0.704486	LINEAR	Fraction acceleration <= 65 milli-gravities	100088	Additional exposures	1008	Physical activity measurement	1010	Acceleration intensity distribution	1010	Additional exposures > Physical activity measurement > Acceleration intensity distribution
41200#A611	CAT-MUL	460910/1913(462823)	0.00868998	-0.0362769	0.0535458	0.704518	LOGISTIC-BINARY	Operative procedures - main OPCS4: A61.1 Excision of lesion of peripheral nerve	100091	Health-related outcomes	2000	Hospital inpatient	2005	Summary Operations	2005	Health-related outcomes > Hospital inpatient > Summary Operations
41210#T202	CAT-MUL	462414/409(462823)	-0.0188103	-0.116261	0.0781572	0.704523	LOGISTIC-BINARY	Operative procedures - secondary OPCS4: T20.2 Primary repair of inguinal hernia using insert of prosthetic material	100091	Health-related outcomes	2000	Hospital inpatient	2005	Summary Operations	2005	Health-related outcomes > Hospital inpatient > Summary Operations
41272#T819	CAT-MUL	462586/237(462823)	-0.0247024	-0.15278	0.102552	0.704568	LOGISTIC-BINARY	Operative procedures - OPCS4: T81.9 Unspecified biopsy of muscle	100091	Health-related outcomes	2000	Hospital inpatient	2005	Summary Operations	2005	Health-related outcomes > Hospital inpatient > Summary Operations
41200#E041	CAT-MUL	462231/592(462823)	0.0155815	-0.0651644	0.0959625	0.704656	LOGISTIC-BINARY	Operative procedures - main OPCS4: E04.1 Submucous diathermy to turbinate of nose	100091	Health-related outcomes	2000	Hospital inpatient	2005	Summary Operations	2005	Health-related outcomes > Hospital inpatient > Summary Operations
5430	INTEGER	712	0.013773	-0.0575724	0.0851184	0.704786	LINEAR	Age when loss of vision due to injury or trauma diagnosed	100000	UK Biobank Assessment Centre	100025	Touchscreen	100036	Health and medical history	100041	UK Biobank Assessment Centre > Touchscreen > Health and medical history > Eyesight
20089#465	CAT-MUL	13203/51725(64928)	0.00369801	-0.0154474	0.0228561	0.705092	LOGISTIC-BINARY	Type of meals eaten: Home cooked meals	100089	Online follow-up	100090	Diet by 24-hour recall	100105	Meal type yesterday	100105	Online follow-up > Diet by 24-hour recall > Meal type yesterday
41200#W036	CAT-MUL	462552/271(462823)	-0.0230536	-0.142792	0.0959533	0.7051	LOGISTIC-BINARY	Operative procedures - main OPCS4: W03.6 Osteotomy of multiple metatarsals and fixation HFQ	100091	Health-related outcomes	2000	Hospital inpatient	2005	Summary Operations	2005	Health-related outcomes > Hospital inpatient > Summary Operations
41200#M433	CAT-MUL	462543/280(462823)	-0.0226402	-0.140257	0.09424	0.705135	LOGISTIC-BINARY	Operative procedures - main OPCS4: M43.3 Endoscopic overdistension of bladder NEC	100091	Health-related outcomes	2000	Hospital inpatient	2005	Summary Operations	2005	Health-related outcomes > Hospital inpatient > Summary Operations
41210#Z507	CAT-MUL	462208/615(462823)	0.0152638	-0.0639749	0.0941594	0.705176	LOGISTIC-BINARY	Operative procedures - secondary OPCS4: Z50.7 Skin of ankle	100091	Health-related outcomes	2000	Hospital inpatient	2005	Summary Operations	2005	Health-related outcomes > Hospital inpatient > Summary Operations
41272#Z507	CAT-MUL	462208/615(462823)	0.0152638	-0.0639749	0.0941594	0.705176	LOGISTIC-BINARY	Operative procedures - OPCS4: Z50.7 Skin of ankle	100091	Health-related outcomes	2000	Hospital inpatient	2005	Summary Operations	2005	Health-related outcomes > Hospital inpatient > Summary Operations
20003#1140871050	CAT-MUL	458208/4538(462746)	0.00567709	-0.0237554	0.0350653	0.705179	LOGISTIC-BINARY	Treatment/medication code: calcichew d3 tablet	100000	UK Biobank Assessment Centre	100071	Verbal interview	100075	Medications	100075	UK Biobank Assessment Centre > Verbal interview > Medications
131222	DATE	442074/20749(462823)	0.00268918	-0.0112491	0.0166178	0.705225	LOGISTIC-BINARY	Date H60 first reported (otitis externa)	2408	Health-related outcomes	First occurrences	First occurrences	2408	Health-related outcomes > First occurrences > Ear and mastoid process disorders
20004#1320	CAT-MUL	457067/5679(462746)	-0.0050485	-0.0312671	0.0211341	0.705688	LOGISTIC-BINARY	Operation code: spine or back surgery	100000	UK Biobank Assessment Centre	100071	Verbal interview	100076	Operations	100076	UK Biobank Assessment Centre > Verbal interview > Operations
41200#H202	CAT-MUL	459343/3480(462823)	-0.0064271	-0.039823	0.0269087	0.705777	LOGISTIC-BINARY	Operative procedures - main OPCS4: H20.2 Fibreoptic endoscopic cauterisation of lesion of colon	100091	Health-related outcomes	2000	Hospital inpatient	2005	Summary Operations	2005	Health-related outcomes > Hospital inpatient > Summary Operations
41250#1002	CAT-MUL	449589/10746(460335)	-0.0038251	-0.0236958	0.0160274	0.705826	LOGISTIC-BINARY	Methods of discharge from hospital (recoded): Discharged on clinical advice/consent: Transfer within provider	100091	Health-related outcomes	2000	Hospital inpatient	2001	Summary Administration	2001	Health-related outcomes > Hospital inpatient > Summary Administration
6164#5	CAT-MUL	263252/196938(460190)	0.00115371	-0.00484	0.0071472	0.70597	LOGISTIC-BINARY	Types of physical activity in last 4 weeks: Heavy DIY (eg: weeding, lawn mowing, carpentry, digging)	100000	UK Biobank Assessment Centre	100025	Touchscreen	100050	Lifestyle and environment	100054	UK Biobank Assessment Centre > Touchscreen > Lifestyle and environment > Physical activity
102420	CAT-SIN	64825	0.0180414	-0.0756936	0.111776	0.705992	ORDERED-LOGISTIC	Unsalted peanuts intake	100089	Online follow-up	100090	Diet by 24-hour recall	100109	Soup/snacks/pastries yesterday	100109	Online follow-up > Diet by 24-hour recall > Soup/snacks/pastries yesterday
131368	DATE	454069/8754(462823)	-0.0040863	-0.0253307	0.0171344	0.706019	LOGISTIC-BINARY	Date I64 first reported (stroke, not specified as haemorrhage or infarction)	2409	Health-related outcomes	First occurrences	First occurrences	2409	Health-related outcomes > First occurrences > Circulatory system disorders
20004#1434	CAT-MUL	458413/4333(462746)	0.0057535	-0.0241723	0.0356307	0.706075	LOGISTIC-BINARY	Operation code: eye surgery	100000	UK Biobank Assessment Centre	100071	Verbal interview	100076	Operations	100076	UK Biobank Assessment Centre > Verbal interview > Operations
4653	CAT-SIN	122250/27194(149444)	-0.002552	-0.0158278	0.0107179	0.706284	LOGISTIC-BINARY	Ever highly irritable/argumentative for 2 days	100000	UK Biobank Assessment Centre	100025	Touchscreen	100059	Psychosocial factors	100060	UK Biobank Assessment Centre > Touchscreen > Psychosocial factors > Mental health
41210#E046	CAT-MUL	462514/309(462823)	-0.0214992	-0.133732	0.090086	0.706555	LOGISTIC-BINARY	Operative procedures - secondary OPCS4: E04.6 Cauterisation of turbinate of nose	100091	Health-related outcomes	2000	Hospital inpatient	2005	Summary Operations	2005	Health-related outcomes > Hospital inpatient > Summary Operations
20095#2	CAT-MUL	60233/4695(64928)	-0.0057183	-0.0355108	0.0240308	0.706566	LOGISTIC-BINARY	Size of white wine glass drunk: medium (175ml)	100089	Online follow-up	100090	Diet by 24-hour recall	100100	Alcoholic beverages yesterday	100100	Online follow-up > Diet by 24-hour recall > Alcoholic beverages yesterday
20095#3	CAT-MUL	64307/621(64928)	-0.0151963	-0.0946246	0.0638832	0.707075	LOGISTIC-BINARY	Size of white wine glass drunk: large (250ml)	100089	Online follow-up	100090	Diet by 24-hour recall	100100	Alcoholic beverages yesterday	100100	Online follow-up > Diet by 24-hour recall > Alcoholic beverages yesterday
22601#11833099	CAT-MUL	113454/225(113679)	0.0250629	-0.106179	0.155302	0.707166	LOGISTIC-BINARY	Job coding: healthcare practice manager, dental practice manager, chiropody practice manager/owner	100089	Online follow-up	123	Work environment	130	Employment history	130	Online follow-up > Work environment > Employment history
22617#1183	CAT-MUL	113454/225(113679)	0.0250629	-0.106179	0.155302	0.707166	LOGISTIC-BINARY	Job code - historical: Healthcare practice managers	100089	Online follow-up	123	Work environment	130	Employment history	130	Online follow-up > Work environment > Employment history
6148#100	CAT-MUL	33201/117378(150579)	0.00239286	-0.0100982	0.0148883	0.707362	LOGISTIC-BINARY	Eye problems/disorders	100000	UK Biobank Assessment Centre	100025	Touchscreen	100036	Health and medical history	100041	UK Biobank Assessment Centre > Touchscreen > Health and medical history > Eyesight
20003#1141192000	CAT-MUL	462416/330(462746)	0.0207052	-0.0877528	0.128533	0.707505	LOGISTIC-BINARY	Treatment/medication code: dutasteride	100000	UK Biobank Assessment Centre	100071	Verbal interview	100075	Medications	100075	UK Biobank Assessment Centre > Verbal interview > Medications
41210#Y761	CAT-MUL	460215/2608(462823)	0.00735513	-0.0311571	0.0457859	0.707877	LOGISTIC-BINARY	Operative procedures - secondary OPCS4: Y76.1 Functional endoscopic sinus surgery	100091	Health-related outcomes	2000	Hospital inpatient	2005	Summary Operations	2005	Health-related outcomes > Hospital inpatient > Summary Operations
41272#Y761	CAT-MUL	460215/2608(462823)	0.00735513	-0.0311571	0.0457859	0.707877	LOGISTIC-BINARY	Operative procedures - OPCS4: Y76.1 Functional endoscopic sinus surgery	100091	Health-related outcomes	2000	Hospital inpatient	2005	Summary Operations	2005	Health-related outcomes > Hospital inpatient > Summary Operations
41229#5N7	CAT-MUL	460104/2719(462823)	0.00722145	-0.0306039	0.0449723	0.707994	LOGISTIC-BINARY	PCT responsible for patient data: DERBY CITY PCT	100091	Health-related outcomes	2000	Hospital inpatient	2001	Summary Administration	2001	Health-related outcomes > Hospital inpatient > Summary Administration
41272#X332	CAT-MUL	458797/4026(462823)	-0.0059284	-0.0370252	0.0251172	0.708435	LOGISTIC-BINARY	Operative procedures - OPCS4: X33.2 Intravenous blood transfusion of packed cells	100091	Health-related outcomes	2000	Hospital inpatient	2005	Summary Operations	2005	Health-related outcomes > Hospital inpatient > Summary Operations
41200#W209	CAT-MUL	462399/424(462823)	-0.0181675	-0.113732	0.0769086	0.708763	LOGISTIC-BINARY	Operative procedures - main OPCS4: W20.9 Unspecified primary open reduction of fracture of bone and extramedullary fixation	100091	Health-related outcomes	2000	Hospital inpatient	2005	Summary Operations	2005	Health-related outcomes > Hospital inpatient > Summary Operations
41200#J131	CAT-MUL	462579/244(462823)	0.0238408	-0.101723	0.148509	0.70883	LOGISTIC-BINARY	Operative procedures - main OPCS4: J13.1 Percutaneous transvascular biopsy of lesion of liver	100091	Health-related outcomes	2000	Hospital inpatient	2005	Summary Operations	2005	Health-related outcomes > Hospital inpatient > Summary Operations
41210#Y588	CAT-MUL	458394/4429(462823)	-0.0056539	-0.0353571	0.0240028	0.708877	LOGISTIC-BINARY	Operative procedures - secondary OPCS4: Y58.8 Other specified harvest of skin for graft	100091	Health-related outcomes	2000	Hospital inpatient	2005	Summary Operations	2005	Health-related outcomes > Hospital inpatient > Summary Operations
41272#Y588	CAT-MUL	458394/4429(462823)	-0.0056539	-0.0353571	0.0240028	0.708877	LOGISTIC-BINARY	Operative procedures - OPCS4: Y58.8 Other specified harvest of skin for graft	100091	Health-related outcomes	2000	Hospital inpatient	2005	Summary Operations	2005	Health-related outcomes > Hospital inpatient > Summary Operations
26419	CONTINUOUS	20244	-0.0026087	-0.016305	0.0110877	0.70891	LINEAR	Employment score (Wales)	1	Population characteristics	100094	Baseline characteristics	76	Indices of Multiple Deprivation	76	Population characteristics > Baseline characteristics > Indices of Multiple Deprivation
30414	INTEGER	48891/52627(101518)	-0.0023546	-0.014719	0.01001	0.708972	LOGISTIC-BINARY	Volume of RNA held by UKB	100078	Biological samples	100084	Sample inventory	100085	Blood sample inventory	100085	Biological samples > Sample inventory > Blood sample inventory
30254	CAT-SIN	161751/279867(441618)	0.00117951	-0.0050145	0.00737406	0.708989	LOGISTIC-BINARY	Reticulocyte count acquisition route	100078	Biological samples	100079	Assay results	100080	Blood assays	9081	Biological samples > Assay results > Blood assays > Blood count > Blood count processing
30304	CAT-SIN	161751/279867(441618)	0.00117951	-0.0050145	0.00737406	0.708989	LOGISTIC-BINARY	High light scatter reticulocyte count acquisition route	100078	Biological samples	100079	Assay results	100080	Blood assays	9081	Biological samples > Assay results > Blood assays > Blood count > Blood count processing
22601#42163095	CAT-MUL	113292/387(113679)	-0.0190766	-0.119539	0.0808438	0.709043	LOGISTIC-BINARY	Job coding: receptionist, doctor's/dental receptionist	100089	Online follow-up	123	Work environment	130	Employment history	130	Online follow-up > Work environment > Employment history
131734	DATE	461618/1205(462823)	-0.010778	-0.067521	0.0457977	0.709283	LOGISTIC-BINARY	Date L27 first reported (dermatitis due to substances taken internally)	2412	Health-related outcomes	First occurrences	First occurrences	2412	Health-related outcomes > First occurrences > Skin and subcutaneous tissue disorders
41272#C391	CAT-MUL	462274/549(462823)	0.0159171	-0.0679613	0.0994121	0.709309	LOGISTIC-BINARY	Operative procedures - OPCS4: C39.1 Excision of lesion of conjunctiva	100091	Health-related outcomes	2000	Hospital inpatient	2005	Summary Operations	2005	Health-related outcomes > Hospital inpatient > Summary Operations
41210#Z769	CAT-MUL	461972/851(462823)	-0.0128011	-0.0802432	0.0544	0.709396	LOGISTIC-BINARY	Operative procedures - secondary OPCS4: Z76.9 Femur NEC	100091	Health-related outcomes	2000	Hospital inpatient	2005	Summary Operations	2005	Health-related outcomes > Hospital inpatient > Summary Operations
41272#Z769	CAT-MUL	461972/851(462823)	-0.0128011	-0.0802432	0.0544	0.709396	LOGISTIC-BINARY	Operative procedures - OPCS4: Z76.9 Femur NEC	100091	Health-related outcomes	2000	Hospital inpatient	2005	Summary Operations	2005	Health-related outcomes > Hospital inpatient > Summary Operations
30244	CAT-SIN	161752/279866(441618)	0.00117755	-0.0050165	0.00737209	0.70945	LOGISTIC-BINARY	Reticulocyte percentage acquisition route	100078	Biological samples	100079	Assay results	100080	Blood assays	9081	Biological samples > Assay results > Blood assays > Blood count > Blood count processing
41210#U136	CAT-MUL	461829/994(462823)	-0.0118501	-0.0742857	0.0503805	0.709453	LOGISTIC-BINARY	Operative procedures - secondary OPCS4: U13.6 Computed tomography of bone	100091	Health-related outcomes	2000	Hospital inpatient	2005	Summary Operations	2005	Health-related outcomes > Hospital inpatient > Summary Operations
30264	CAT-SIN	161752/279866(441618)	0.00117734	-0.0050167	0.00737188	0.7095	LOGISTIC-BINARY	Mean reticulocyte volume acquisition route	100078	Biological samples	100079	Assay results	100080	Blood assays	9081	Biological samples > Assay results > Blood assays > Blood count > Blood count processing
30284	CAT-SIN	161752/279866(441618)	0.00117734	-0.0050167	0.00737188	0.7095	LOGISTIC-BINARY	Immature reticulocyte fraction acquisition route	100078	Biological samples	100079	Assay results	100080	Blood assays	9081	Biological samples > Assay results > Blood assays > Blood count > Blood count processing
22601#92113352	CAT-MUL	113340/339(113679)	-0.0203075	-0.127533	0.0862822	0.709694	LOGISTIC-BINARY	Job coding: postal worker, postman, mail sorter, messenger, courier, mailroom clerk, post sorter, leaflet/circular distributor, newspaper/parcel deliverer	100089	Online follow-up	123	Work environment	130	Employment history	130	Online follow-up > Work environment > Employment history
22033	INTEGER	385335	-0.0005987	-0.003752	0.00255455	0.709783	LINEAR	Summed days activity	100000	UK Biobank Assessment Centre	100025	Touchscreen	100050	Lifestyle and environment	54	UK Biobank Assessment Centre > Touchscreen > Lifestyle and environment > Physical activity > MET Scores
30274	CAT-SIN	161752/279867(441619)	0.00117549	-0.0050185	0.00737003	0.709935	LOGISTIC-BINARY	Mean sphered cell volume acquisition route	100078	Biological samples	100079	Assay results	100080	Blood assays	9081	Biological samples > Assay results > Blood assays > Blood count > Blood count processing
30294	CAT-SIN	161752/279867(441619)	0.00117549	-0.0050185	0.00737003	0.709935	LOGISTIC-BINARY	High light scatter reticulocyte percentage acquisition route	100078	Biological samples	100079	Assay results	100080	Blood assays	9081	Biological samples > Assay results > Blood assays > Blood count > Blood count processing
20003#1140884600	CAT-MUL	451197/11549(462746)	-0.0035212	-0.0220903	0.0150305	0.710015	LOGISTIC-BINARY	Treatment/medication code: metformin	100000	UK Biobank Assessment Centre	100071	Verbal interview	100075	Medications	100075	UK Biobank Assessment Centre > Verbal interview > Medications
41272#J389	CAT-MUL	462301/522(462823)	-0.0163074	-0.102484	0.0694788	0.710116	LOGISTIC-BINARY	Operative procedures - OPCS4: J38.9 Unspecified endoscopic incision of sphincter of Oddi	100091	Health-related outcomes	2000	Hospital inpatient	2005	Summary Operations	2005	Health-related outcomes > Hospital inpatient > Summary Operations
41272#M536	CAT-MUL	461883/940(462823)	0.0121301	-0.0519459	0.0759755	0.710123	LOGISTIC-BINARY	Operative procedures - OPCS4: M53.6 Introduction of transobturator tape	100091	Health-related outcomes	2000	Hospital inpatient	2005	Summary Operations	2005	Health-related outcomes > Hospital inpatient > Summary Operations
41272#X833	CAT-MUL	461771/1052(462823)	-0.0114908	-0.072186	0.0490101	0.71015	LOGISTIC-BINARY	Operative procedures - OPCS4: X83.3 Fibrinolytic drugs Band 1	100091	Health-related outcomes	2000	Hospital inpatient	2005	Summary Operations	2005	Health-related outcomes > Hospital inpatient > Summary Operations
22601#35433238	CAT-MUL	112849/830(113679)	0.0129701	-0.0555696	0.0812482	0.710201	LOGISTIC-BINARY	Job coding: marketing research professional, marketing consultant, promotions or advertising consultant, fundraiser consultant, appeals organiser	100089	Online follow-up	123	Work environment	130	Employment history	130	Online follow-up > Work environment > Employment history
22617#3543	CAT-MUL	112849/830(113679)	0.0129701	-0.0555696	0.0812482	0.710201	LOGISTIC-BINARY	Job code - historical: Marketing associate professionals	100089	Online follow-up	123	Work environment	130	Employment history	130	Online follow-up > Work environment > Employment history
103180	CAT-SIN	63426/1319(64745)	0.0103434	-0.0442984	0.0648217	0.710219	LOGISTIC-BINARY	Battered fish intake	100089	Online follow-up	100090	Diet by 24-hour recall	100106	Meat/fish yesterday	100106	Online follow-up > Diet by 24-hour recall > Meat/fish yesterday
41272#W083	CAT-MUL	461146/1677(462823)	-0.0090859	-0.0571261	0.0388312	0.710507	LOGISTIC-BINARY	Operative procedures - OPCS4: W08.3 Excision of excrescence of bone	100091	Health-related outcomes	2000	Hospital inpatient	2005	Summary Operations	2005	Health-related outcomes > Hospital inpatient > Summary Operations
41210#Z481	CAT-MUL	457111/5712(462823)	0.00494614	-0.0212004	0.0310564	0.710614	LOGISTIC-BINARY	Operative procedures - secondary OPCS4: Z48.1 Skin of scalp	100091	Health-related outcomes	2000	Hospital inpatient	2005	Summary Operations	2005	Health-related outcomes > Hospital inpatient > Summary Operations
41272#Z481	CAT-MUL	457111/5712(462823)	0.00494614	-0.0212004	0.0310564	0.710614	LOGISTIC-BINARY	Operative procedures - OPCS4: Z48.1 Skin of scalp	100091	Health-related outcomes	2000	Hospital inpatient	2005	Summary Operations	2005	Health-related outcomes > Hospital inpatient > Summary Operations
41200#S472	CAT-MUL	458388/4435(462823)	-0.0055989	-0.0352056	0.0239609	0.710676	LOGISTIC-BINARY	Operative procedures - main OPCS4: S47.2 Drainage of lesion of skin NEC	100091	Health-related outcomes	2000	Hospital inpatient	2005	Summary Operations	2005	Health-related outcomes > Hospital inpatient > Summary Operations
4269	INTEGER	149519	0.00650912	-0.0279094	0.0409276	0.710885	ORDERED-LOGISTIC	Number of triplets attempted (left)	100000	UK Biobank Assessment Centre	100006	Physical measures	100049	Hearing test	100049	UK Biobank Assessment Centre > Physical measures > Hearing test
41245#1170	CAT-MUL	459703/1106(460809)	0.0111325	-0.0478583	0.0699265	0.711022	LOGISTIC-BINARY	Main speciality of consultant (recoded): Clinical pharmacology	100091	Health-related outcomes	2000	Hospital inpatient	2001	Summary Administration	2001	Health-related outcomes > Hospital inpatient > Summary Administration
41210#C901	CAT-MUL	455674/7149(462823)	-0.0044388	-0.0279385	0.019033	0.711059	LOGISTIC-BINARY	Operative procedures - secondary OPCS4: C90.1 Topical anaesthetic	100091	Health-related outcomes	2000	Hospital inpatient	2005	Summary Operations	2005	Health-related outcomes > Hospital inpatient > Summary Operations
41210#G459	CAT-MUL	459674/3149(462823)	0.00661456	-0.0284412	0.0416033	0.711256	LOGISTIC-BINARY	Operative procedures - secondary OPCS4: G45.9 Unspecified diagnostic fibreoptic endoscopic examination of upper gastrointestinal tract	100091	Health-related outcomes	2000	Hospital inpatient	2005	Summary Operations	2005	Health-related outcomes > Hospital inpatient > Summary Operations
5901	INTEGER	1218	0.00813889	-0.0349992	0.051277	0.711329	LINEAR	Age when diabetes-related eye disease diagnosed	100000	UK Biobank Assessment Centre	100025	Touchscreen	100036	Health and medical history	100041	UK Biobank Assessment Centre > Touchscreen > Health and medical history > Eyesight
22617#1225	CAT-MUL	113243/436(113679)	0.0177401	-0.076502	0.111469	0.711435	LOGISTIC-BINARY	Job code - historical: Leisure and sports managers	100089	Online follow-up	123	Work environment	130	Employment history	130	Online follow-up > Work environment > Employment history
131610	DATE	462299/524(462823)	0.0161145	-0.0695773	0.101389	0.711798	LOGISTIC-BINARY	Date K38 first reported (other diseases of appendix)	2411	Health-related outcomes	First occurrences	First occurrences	2411	Health-related outcomes > First occurrences > Digestive system disorders
41272#J372	CAT-MUL	461895/928(462823)	-0.0121372	-0.076731	0.0522357	0.712206	LOGISTIC-BINARY	Operative procedures - OPCS4: J37.2 Operative cholangiography through cystic duct	100091	Health-related outcomes	2000	Hospital inpatient	2005	Summary Operations	2005	Health-related outcomes > Hospital inpatient > Summary Operations
22601#34423138	CAT-MUL	113400/279(113679)	0.0220794	-0.0956702	0.139006	0.712307	LOGISTIC-BINARY	Job coding: sports coach, instructor, trainer, or manager	100089	Online follow-up	123	Work environment	130	Employment history	130	Online follow-up > Work environment > Employment history
20529-0	CAT-SIN	121184/149522	-999	-999	-999	0.712437	MULTINOMIAL-LOGISTIC	Victim of physically violent crime	100089	Online follow-up	136	Mental health	145	Traumatic events	145	Online follow-up > Mental health > Traumatic events
20003#1141191748	CAT-MUL	462484/262(462746)	0.0227315	-0.0985576	0.143216	0.712512	LOGISTIC-BINARY	Treatment/medication code: respiratory mometasone	100000	UK Biobank Assessment Centre	100071	Verbal interview	100075	Medications	100075	UK Biobank Assessment Centre > Verbal interview > Medications
131252	DATE	450814/12009(462823)	0.00341418	-0.0147668	0.0215783	0.712679	LOGISTIC-BINARY	Date H81 first reported (disorders of vestibular function)	2408	Health-related outcomes	First occurrences	First occurrences	2408	Health-related outcomes > First occurrences > Ear and mastoid process disorders
41272#T202	CAT-MUL	442430/20393(462823)	-0.0027073	-0.0171522	0.0117284	0.713276	LOGISTIC-BINARY	Operative procedures - OPCS4: T20.2 Primary repair of inguinal hernia using insert of prosthetic material	100091	Health-related outcomes	2000	Hospital inpatient	2005	Summary Operations	2005	Health-related outcomes > Hospital inpatient > Summary Operations
41229#5NM	CAT-MUL	459294/3529(462823)	0.00620477	-0.0269533	0.0393001	0.713539	LOGISTIC-BINARY	PCT responsible for patient data: HALTON AND ST HELENS PCT	100091	Health-related outcomes	2000	Hospital inpatient	2001	Summary Administration	2001	Health-related outcomes > Hospital inpatient > Summary Administration
41229#5LF	CAT-MUL	461844/979(462823)	0.011732	-0.0510406	0.0742895	0.713675	LOGISTIC-BINARY	PCT responsible for patient data: LEWISHAM PCT	100091	Health-related outcomes	2000	Hospital inpatient	2001	Summary Administration	2001	Health-related outcomes > Hospital inpatient > Summary Administration
41210#Y031	CAT-MUL	461151/1672(462823)	0.0089927	-0.0391267	0.0569881	0.713798	LOGISTIC-BINARY	Operative procedures - secondary OPCS4: Y03.1 Maintenance of prosthesis in organ NOC	100091	Health-related outcomes	2000	Hospital inpatient	2005	Summary Operations	2005	Health-related outcomes > Hospital inpatient > Summary Operations
41272#Y031	CAT-MUL	461151/1672(462823)	0.0089927	-0.0391267	0.0569881	0.713798	LOGISTIC-BINARY	Operative procedures - OPCS4: Y03.1 Maintenance of prosthesis in organ NOC	100091	Health-related outcomes	2000	Hospital inpatient	2005	Summary Operations	2005	Health-related outcomes > Hospital inpatient > Summary Operations
20003#1140910766	CAT-MUL	461283/1463(462746)	-0.0096148	-0.0610737	0.0417006	0.71383	LOGISTIC-BINARY	Treatment/medication code: nicorandil	100000	UK Biobank Assessment Centre	100071	Verbal interview	100075	Medications	100075	UK Biobank Assessment Centre > Verbal interview > Medications
41272#E552	CAT-MUL	462565/258(462823)	0.0227704	-0.0994035	0.144091	0.71397	LOGISTIC-BINARY	Operative procedures - OPCS4: E55.2 Open excision of lesion of lung	100091	Health-related outcomes	2000	Hospital inpatient	2005	Summary Operations	2005	Health-related outcomes > Hospital inpatient > Summary Operations
20003#1140864992	CAT-MUL	457641/5105(462746)	-0.0051542	-0.032764	0.022415	0.714249	LOGISTIC-BINARY	Treatment/medication code: tramadol	100000	UK Biobank Assessment Centre	100071	Verbal interview	100075	Medications	100075	UK Biobank Assessment Centre > Verbal interview > Medications
41272#N171	CAT-MUL	457677/5146(462823)	-0.0052834	-0.0335861	0.0229802	0.714264	LOGISTIC-BINARY	Operative procedures - OPCS4: N17.1 Bilateral vasectomy	100091	Health-related outcomes	2000	Hospital inpatient	2005	Summary Operations	2005	Health-related outcomes > Hospital inpatient > Summary Operations
41248#2000	CAT-MUL	440631/6336(446967)	0.00462839	-0.0202018	0.0294258	0.714677	LOGISTIC-BINARY	Destinations on discharge from hospital (recoded): Temporary place of residence	100091	Health-related outcomes	2000	Hospital inpatient	2001	Summary Administration	2001	Health-related outcomes > Hospital inpatient > Summary Administration
22601#11723441	CAT-MUL	113242/437(113679)	-0.0175632	-0.111969	0.0763439	0.714687	LOGISTIC-BINARY	Job coding: police officer (inspector or above)	100089	Online follow-up	123	Work environment	130	Employment history	130	Online follow-up > Work environment > Employment history
22617#1172	CAT-MUL	113242/437(113679)	-0.0175632	-0.111969	0.0763439	0.714687	LOGISTIC-BINARY	Job code - historical: Police officers (inspectors and above)	100089	Online follow-up	123	Work environment	130	Employment history	130	Online follow-up > Work environment > Employment history
20004#1460	CAT-MUL	459893/2853(462746)	-0.0068706	-0.0437641	0.0299507	0.714846	LOGISTIC-BINARY	Operation code: anal surgery	100000	UK Biobank Assessment Centre	100071	Verbal interview	100076	Operations	100076	UK Biobank Assessment Centre > Verbal interview > Operations
20003#1140911680	CAT-MUL	462026/720(462746)	0.013639	-0.0596898	0.0866683	0.714907	LOGISTIC-BINARY	Treatment/medication code: starflower oil	100000	UK Biobank Assessment Centre	100071	Verbal interview	100075	Medications	100075	UK Biobank Assessment Centre > Verbal interview > Medications
41210#U091	CAT-MUL	461540/1283(462823)	-0.010216	-0.0651575	0.0445665	0.715142	LOGISTIC-BINARY	Operative procedures - secondary OPCS4: U09.1 Computed tomography of pelvis	100091	Health-related outcomes	2000	Hospital inpatient	2005	Summary Operations	2005	Health-related outcomes > Hospital inpatient > Summary Operations
130890	DATE	462384/439(462823)	-0.0174481	-0.111413	0.0760533	0.715258	LOGISTIC-BINARY	Date F30 first reported (manic episode)	2405	Health-related outcomes	First occurrences	First occurrences	2405	Health-related outcomes > First occurrences > Mental and behavioural disorders
41272#S361	CAT-MUL	459971/2852(462823)	0.00685703	-0.0300556	0.0436959	0.715522	LOGISTIC-BINARY	Operative procedures - OPCS4: S36.1 Full thickness autograft of skin to head or neck	100091	Health-related outcomes	2000	Hospital inpatient	2005	Summary Operations	2005	Health-related outcomes > Hospital inpatient > Summary Operations
41210#Z668	CAT-MUL	458742/4081(462823)	-0.0057379	-0.0366251	0.0250991	0.715564	LOGISTIC-BINARY	Operative procedures - secondary OPCS4: Z66.8 Specified vertebra NEC	100091	Health-related outcomes	2000	Hospital inpatient	2005	Summary Operations	2005	Health-related outcomes > Hospital inpatient > Summary Operations
41272#Z668	CAT-MUL	458742/4081(462823)	-0.0057379	-0.0366251	0.0250991	0.715564	LOGISTIC-BINARY	Operative procedures - OPCS4: Z66.8 Specified vertebra NEC	100091	Health-related outcomes	2000	Hospital inpatient	2005	Summary Operations	2005	Health-related outcomes > Hospital inpatient > Summary Operations
30270	CONTINUOUS	441619	-0.0005453	-0.0034798	0.00238913	0.715678	LINEAR	Mean sphered cell volume	100078	Biological samples	100079	Assay results	100080	Blood assays	100081	Biological samples > Assay results > Blood assays > Blood count
104350	CAT-SIN	64854	-0.0051306	-0.0327464	0.0224852	0.715758	ORDERED-LOGISTIC	Tinned tomato intake	100089	Online follow-up	100090	Diet by 24-hour recall	100103	Fruit/vegetables yesterday	100103	Online follow-up > Diet by 24-hour recall > Fruit/vegetables yesterday
20003#1140869930	CAT-MUL	461779/967(462746)	-0.0117469	-0.0751139	0.0514116	0.715918	LOGISTIC-BINARY	Treatment/medication code: azathioprine	100000	UK Biobank Assessment Centre	100071	Verbal interview	100075	Medications	100075	UK Biobank Assessment Centre > Verbal interview > Medications
41272#X119	CAT-MUL	462542/281(462823)	-0.0216712	-0.138843	0.0947517	0.716122	LOGISTIC-BINARY	Operative procedures - OPCS4: X11.9 Unspecified amputation of toe	100091	Health-related outcomes	2000	Hospital inpatient	2005	Summary Operations	2005	Health-related outcomes > Hospital inpatient > Summary Operations
40011#8140	CAT-MUL	439205/23618(462823)	0.00249069	-0.0109408	0.0159143	0.716175	LOGISTIC-BINARY	Histology of cancer tumour: Adenocarcinoma, NOS	100091	Health-related outcomes	100092	Cancer register	100092	Cancer register	100092	Health-related outcomes > Cancer register
41210#Z364	CAT-MUL	462328/495(462823)	0.016322	-0.0719673	0.104179	0.716458	LOGISTIC-BINARY	Operative procedures - secondary OPCS4: Z36.4 Brachial artery	100091	Health-related outcomes	2000	Hospital inpatient	2005	Summary Operations	2005	Health-related outcomes > Hospital inpatient > Summary Operations
41272#Z364	CAT-MUL	462328/495(462823)	0.016322	-0.0719673	0.104179	0.716458	LOGISTIC-BINARY	Operative procedures - OPCS4: Z36.4 Brachial artery	100091	Health-related outcomes	2000	Hospital inpatient	2005	Summary Operations	2005	Health-related outcomes > Hospital inpatient > Summary Operations
41200#X729	CAT-MUL	461787/1036(462823)	0.0112229	-0.0494783	0.0717056	0.716593	LOGISTIC-BINARY	Operative procedures - main OPCS4: X72.9 Unspecified delivery of chemotherapy for neoplasm	100091	Health-related outcomes	2000	Hospital inpatient	2005	Summary Operations	2005	Health-related outcomes > Hospital inpatient > Summary Operations
41210#Y514	CAT-MUL	462460/363(462823)	-0.0190823	-0.122492	0.0837678	0.716892	LOGISTIC-BINARY	Operative procedures - secondary OPCS4: Y51.4 Approach to organ through colostomy	100091	Health-related outcomes	2000	Hospital inpatient	2005	Summary Operations	2005	Health-related outcomes > Hospital inpatient > Summary Operations
41272#Y514	CAT-MUL	462460/363(462823)	-0.0190823	-0.122492	0.0837678	0.716892	LOGISTIC-BINARY	Operative procedures - OPCS4: Y51.4 Approach to organ through colostomy	100091	Health-related outcomes	2000	Hospital inpatient	2005	Summary Operations	2005	Health-related outcomes > Hospital inpatient > Summary Operations
41245#1070	CAT-MUL	403199/58124(461323)	-0.0016455	-0.0105424	0.00724834	0.716928	LOGISTIC-BINARY	Main speciality of consultant (recoded): Cardiology	100091	Health-related outcomes	2000	Hospital inpatient	2001	Summary Administration	2001	Health-related outcomes > Hospital inpatient > Summary Administration
41210#X903	CAT-MUL	462562/261(462823)	-0.0225134	-0.144595	0.0988069	0.716964	LOGISTIC-BINARY	Operative procedures - secondary OPCS4: X90.3 Neutropenia drugs Band 1	100091	Health-related outcomes	2000	Hospital inpatient	2005	Summary Operations	2005	Health-related outcomes > Hospital inpatient > Summary Operations
41200#T252	CAT-MUL	461042/1781(462823)	-0.0086113	-0.0552547	0.0379177	0.717127	LOGISTIC-BINARY	Operative procedures - main OPCS4: T25.2 Primary repair of incisional hernia using insert of prosthetic material	100091	Health-related outcomes	2000	Hospital inpatient	2005	Summary Operations	2005	Health-related outcomes > Hospital inpatient > Summary Operations
22601#12333358	CAT-MUL	113344/335(113679)	-0.0198934	-0.127845	0.0874168	0.71719	LOGISTIC-BINARY	Job coding: hairdressing or beauty salon manager or proprietor/owner	100089	Online follow-up	123	Work environment	130	Employment history	130	Online follow-up > Work environment > Employment history
22617#1233	CAT-MUL	113344/335(113679)	-0.0198934	-0.127845	0.0874168	0.71719	LOGISTIC-BINARY	Job code - historical: Hairdressing and beauty salon managers and proprietors	100089	Online follow-up	123	Work environment	130	Employment history	130	Online follow-up > Work environment > Employment history
41272#C901	CAT-MUL	455671/7152(462823)	-0.0043392	-0.0278338	0.0191276	0.717207	LOGISTIC-BINARY	Operative procedures - OPCS4: C90.1 Topical anaesthetic	100091	Health-related outcomes	2000	Hospital inpatient	2005	Summary Operations	2005	Health-related outcomes > Hospital inpatient > Summary Operations
41210#K633	CAT-MUL	461109/1714(462823)	0.00876323	-0.0387382	0.0561416	0.71732	LOGISTIC-BINARY	Operative procedures - secondary OPCS4: K63.3 Angiocardiography of left side of heart NEC	100091	Health-related outcomes	2000	Hospital inpatient	2005	Summary Operations	2005	Health-related outcomes > Hospital inpatient > Summary Operations
20537	CAT-SIN	45971	-0.0032275	-0.020702	0.0142471	0.717349	ORDERED-LOGISTIC	Frequency of difficulty controlling worry during worst period of anxiety	100089	Online follow-up	136	Mental health	140	Anxiety	140	Online follow-up > Mental health > Anxiety
101230	CAT-SIN	64865	-0.0103182	-0.0661992	0.0455628	0.717425	ORDERED-LOGISTIC	Naan bread intake	100089	Online follow-up	100090	Diet by 24-hour recall	100101	Bread/pasta/rice yesterday	100101	Online follow-up > Diet by 24-hour recall > Bread/pasta/rice yesterday
5408	CAT-SIN	1434/2127(3561)	-0.0122592	-0.0787435	0.0542385	0.717749	LOGISTIC-BINARY	Which eye(s) affected by amblyopia (lazy eye)	100000	UK Biobank Assessment Centre	100025	Touchscreen	100036	Health and medical history	100041	UK Biobank Assessment Centre > Touchscreen > Health and medical history > Eyesight
41210#H289	CAT-MUL	461092/1731(462823)	-0.0087118	-0.0560094	0.0384663	0.717752	LOGISTIC-BINARY	Operative procedures - secondary OPCS4: H28.9 Unspecified diagnostic endoscopic examination of sigmoid colon using rigid sigmoidoscope	100091	Health-related outcomes	2000	Hospital inpatient	2005	Summary Operations	2005	Health-related outcomes > Hospital inpatient > Summary Operations
41210#C845	CAT-MUL	462408/415(462823)	-0.0177505	-0.114278	0.0782748	0.717859	LOGISTIC-BINARY	Operative procedures - secondary OPCS4: C84.5 Drainage of subretinal fluid through retina	100091	Health-related outcomes	2000	Hospital inpatient	2005	Summary Operations	2005	Health-related outcomes > Hospital inpatient > Summary Operations
41272#X301	CAT-MUL	462286/537(462823)	0.0156416	-0.0694702	0.10033	0.718043	LOGISTIC-BINARY	Operative procedures - OPCS4: X30.1 Injection of Rh immune globulin	100091	Health-related outcomes	2000	Hospital inpatient	2005	Summary Operations	2005	Health-related outcomes > Hospital inpatient > Summary Operations
20004#1564	CAT-MUL	462339/407(462746)	-0.0179442	-0.115634	0.0792612	0.718195	LOGISTIC-BINARY	Operation code: femoral hernia repair	100000	UK Biobank Assessment Centre	100071	Verbal interview	100076	Operations	100076	UK Biobank Assessment Centre > Verbal interview > Operations
41272#K603	CAT-MUL	461780/1043(462823)	0.0111828	-0.0496659	0.0718281	0.718253	LOGISTIC-BINARY	Operative procedures - OPCS4: K60.3 Renewal of intravenous cardiac pacemaker system	100091	Health-related outcomes	2000	Hospital inpatient	2005	Summary Operations	2005	Health-related outcomes > Hospital inpatient > Summary Operations
41272#W251	CAT-MUL	462573/250(462823)	-0.0228497	-0.147371	0.100854	0.718267	LOGISTIC-BINARY	Operative procedures - OPCS4: W25.1 Closed reduction of fracture of bone and fixation to skeleton HFQ	100091	Health-related outcomes	2000	Hospital inpatient	2005	Summary Operations	2005	Health-related outcomes > Hospital inpatient > Summary Operations
131220	DATE	462347/476(462823)	0.0165343	-0.0735654	0.106192	0.718453	LOGISTIC-BINARY	Date H59 first reported (postprocedural disorders of eye and adnexa, not elsewhere classified)	2407	Health-related outcomes	First occurrences	First occurrences	2407	Health-related outcomes > First occurrences > Eye and adnexa disorders
22601#23133421	CAT-MUL	113385/294(113679)	-0.0211044	-0.136241	0.093317	0.7186	LOGISTIC-BINARY	Job coding: school inspector, education inspector	100089	Online follow-up	123	Work environment	130	Employment history	130	Online follow-up > Work environment > Employment history
6138#5	CAT-MUL	373076/84820(457896)	0.00138856	-0.0061788	0.00895405	0.71908	LOGISTIC-BINARY	Qualifications: NVQ or HND or HNC or equivalent	100000	UK Biobank Assessment Centre	100025	Touchscreen	100062	Sociodemographics	100063	UK Biobank Assessment Centre > Touchscreen > Sociodemographics > Education
23017	INTEGER	8892	0.00384709	-0.0171238	0.024818	0.719154	LINEAR	HBe antigen for Hepatitis B Virus	100078	Biological samples	100079	Assay results	100080	Blood assays	1307	Biological samples > Assay results > Blood assays > Infectious Diseases > Infectious Disease Antigens
20003#1141180140	CAT-MUL	462340/406(462746)	-0.0178491	-0.115441	0.0792325	0.719318	LOGISTIC-BINARY	Treatment/medication code: etoricoxib	100000	UK Biobank Assessment Centre	100071	Verbal interview	100075	Medications	100075	UK Biobank Assessment Centre > Verbal interview > Medications
41200#H221	CAT-MUL	422012/40811(462823)	0.00186737	-0.0083193	0.0120495	0.719318	LOGISTIC-BINARY	Operative procedures - main OPCS4: H22.1 Diagnostic fibreoptic endoscopic examination of colon and biopsy of lesion of colon	100091	Health-related outcomes	2000	Hospital inpatient	2005	Summary Operations	2005	Health-related outcomes > Hospital inpatient > Summary Operations
41253#68	CAT-MUL	447465/15358(462823)	0.00309099	-0.0137936	0.0199634	0.719641	LOGISTIC-BINARY	Inpatient record format	100091	Health-related outcomes	2000	Hospital inpatient	2001	Summary Administration	2001	Health-related outcomes > Hospital inpatient > Summary Administration
41246#1190	CAT-MUL	443106/332(443438)	0.0196667	-0.0881012	0.126783	0.719806	LOGISTIC-BINARY	Treatment speciality of consultant (recoded): Chemical pathology	100091	Health-related outcomes	2000	Hospital inpatient	2001	Summary Administration	2001	Health-related outcomes > Hospital inpatient > Summary Administration
3085	CONTINUOUS	40595	-0.0017667	-0.0114255	0.007892	0.719957	LINEAR	Heel Broadband ultrasound attenuation (BUA), manual entry	100000	UK Biobank Assessment Centre	100006	Physical measures	100018	Bone-densitometry of heel	100018	UK Biobank Assessment Centre > Physical measures > Bone-densitometry of heel
41210#Z071	CAT-MUL	462043/780(462823)	-0.0128617	-0.083351	0.057369	0.720149	LOGISTIC-BINARY	Operative procedures - secondary OPCS4: Z07.1 Spinal nerve root of cervical spine	100091	Health-related outcomes	2000	Hospital inpatient	2005	Summary Operations	2005	Health-related outcomes > Hospital inpatient > Summary Operations
41272#Z071	CAT-MUL	462043/780(462823)	-0.0128617	-0.083351	0.057369	0.720149	LOGISTIC-BINARY	Operative procedures - OPCS4: Z07.1 Spinal nerve root of cervical spine	100091	Health-related outcomes	2000	Hospital inpatient	2005	Summary Operations	2005	Health-related outcomes > Hospital inpatient > Summary Operations
20001#1020	CAT-MUL	462105/641(462746)	-0.0141587	-0.0918922	0.063253	0.720558	LOGISTIC-BINARY	Cancer code, self-reported: large bowel cancer/colorectal cancer	100000	UK Biobank Assessment Centre	100071	Verbal interview	100074	Medical conditions	100074	UK Biobank Assessment Centre > Verbal interview > Medical conditions
131874	DATE	460243/2580(462823)	-0.0070799	-0.045917	0.0316788	0.720597	LOGISTIC-BINARY	Date M18 first reported (arthrosis of first carpometacarpal joint)	2413	Health-related outcomes	First occurrences	First occurrences	2413	Health-related outcomes > First occurrences > Musculoskeletal system and connective tissue disorders
41272#E051	CAT-MUL	461401/1422(462823)	0.0094924	-0.0426287	0.0614647	0.720752	LOGISTIC-BINARY	Operative procedures - OPCS4: E05.1 Cauterisation of internal nose	100091	Health-related outcomes	2000	Hospital inpatient	2005	Summary Operations	2005	Health-related outcomes > Hospital inpatient > Summary Operations
20019	CONTINUOUS	146077	-0.0009212	-0.0059724	0.00412996	0.720753	LINEAR	Speech-reception-threshold (SRT) estimate (left)	100000	UK Biobank Assessment Centre	100006	Physical measures	100049	Hearing test	100049	UK Biobank Assessment Centre > Physical measures > Hearing test
20003#1140888092	CAT-MUL	462444/302(462746)	0.0205272	-0.0924892	0.132821	0.72103	LOGISTIC-BINARY	Treatment/medication code: elocon cream	100000	UK Biobank Assessment Centre	100071	Verbal interview	100075	Medications	100075	UK Biobank Assessment Centre > Verbal interview > Medications
41272#A578	CAT-MUL	462388/435(462823)	0.0170701	-0.0769658	0.110606	0.721315	LOGISTIC-BINARY	Operative procedures - OPCS4: A57.8 Other specified operations on spinal nerve root	100091	Health-related outcomes	2000	Hospital inpatient	2005	Summary Operations	2005	Health-related outcomes > Hospital inpatient > Summary Operations
20003#1140879634	CAT-MUL	462102/644(462746)	0.0140452	-0.0632937	0.0910509	0.721318	LOGISTIC-BINARY	Treatment/medication code: trazodone	100000	UK Biobank Assessment Centre	100071	Verbal interview	100075	Medications	100075	UK Biobank Assessment Centre > Verbal interview > Medications
4230	INTEGER	148673	0.00089535	-0.0040249	0.00581557	0.721344	LINEAR	Signal-to-noise-ratio (SNR) of triplet (left)	100000	UK Biobank Assessment Centre	100006	Physical measures	100049	Hearing test	100049	UK Biobank Assessment Centre > Physical measures > Hearing test
41200#U295	CAT-MUL	462555/268(462823)	-0.021856	-0.142321	0.097866	0.721363	LOGISTIC-BINARY	Operative procedures - main OPCS4: U29.5 Adrenal suppression test	100091	Health-related outcomes	2000	Hospital inpatient	2005	Summary Operations	2005	Health-related outcomes > Hospital inpatient > Summary Operations
41200#E498	CAT-MUL	462352/471(462823)	0.0163822	-0.073882	0.106177	0.721379	LOGISTIC-BINARY	Operative procedures - main OPCS4: E49.8 Other specified diagnostic fibreoptic endoscopic examination of lower respiratory tract	100091	Health-related outcomes	2000	Hospital inpatient	2005	Summary Operations	2005	Health-related outcomes > Hospital inpatient > Summary Operations
22601#21263044	CAT-MUL	113000/679(113679)	0.0137377	-0.0619617	0.089114	0.72151	LOGISTIC-BINARY	Job coding: design and development engineer, ergonomist	100089	Online follow-up	123	Work environment	130	Employment history	130	Online follow-up > Work environment > Employment history
41272#V383	CAT-MUL	462559/264(462823)	0.0219426	-0.099242	0.142344	0.721849	LOGISTIC-BINARY	Operative procedures - OPCS4: V38.3 Primary posterior fusion of joint of lumbar spine NEC	100091	Health-related outcomes	2000	Hospital inpatient	2005	Summary Operations	2005	Health-related outcomes > Hospital inpatient > Summary Operations
22678	CONTINUOUS	44244	-0.0015864	-0.0103252	0.00715246	0.721987	LINEAR	Maximum carotid IMT (intima-medial thickness) at 210 degrees	100000	UK Biobank Assessment Centre	100006	Physical measures	101	Carotid ultrasound	101	UK Biobank Assessment Centre > Physical measures > Carotid ultrasound
102360	CAT-SIN	64666	-0.0036068	-0.0234984	0.0162847	0.722294	ORDERED-LOGISTIC	Sweet biscuits intake	100089	Online follow-up	100090	Diet by 24-hour recall	100109	Soup/snacks/pastries yesterday	100109	Online follow-up > Diet by 24-hour recall > Soup/snacks/pastries yesterday
41200#W202	CAT-MUL	462354/469(462823)	0.0163804	-0.0742344	0.106538	0.722466	LOGISTIC-BINARY	Operative procedures - main OPCS4: W20.2 Primary open reduction of fracture of long bone and extramedullary fixation using cerclage	100091	Health-related outcomes	2000	Hospital inpatient	2005	Summary Operations	2005	Health-related outcomes > Hospital inpatient > Summary Operations
130188	DATE	446083/16740(462823)	0.00279915	-0.0126555	0.0182419	0.722495	LOGISTIC-BINARY	Date B07 first reported (viral warts)	2401	Health-related outcomes	First occurrences	First occurrences	2401	Health-related outcomes > First occurrences > Certain infectious and parasitic diseases
41210#W363	CAT-MUL	462622/201(462823)	-0.0251387	-0.164388	0.113123	0.72258	LOGISTIC-BINARY	Operative procedures - secondary OPCS4: W36.3 Diagnostic drilling of bone	100091	Health-related outcomes	2000	Hospital inpatient	2005	Summary Operations	2005	Health-related outcomes > Hospital inpatient > Summary Operations
41200#B313	CAT-MUL	462484/339(462823)	-0.0193316	-0.126361	0.0870993	0.722626	LOGISTIC-BINARY	Operative procedures - main OPCS4: B31.3 Mastopexy	100091	Health-related outcomes	2000	Hospital inpatient	2005	Summary Operations	2005	Health-related outcomes > Hospital inpatient > Summary Operations
22677	CONTINUOUS	44244	-0.0015697	-0.0102497	0.0071102	0.722995	LINEAR	Mean carotid IMT (intima-medial thickness) at 210 degrees	100000	UK Biobank Assessment Centre	100006	Physical measures	101	Carotid ultrasound	101	UK Biobank Assessment Centre > Physical measures > Carotid ultrasound
41272#L844	CAT-MUL	462509/314(462823)	-0.0200364	-0.131174	0.0904534	0.723089	LOGISTIC-BINARY	Operative procedures - OPCS4: L84.4 Combined operations on recurrent long saphenous vein	100091	Health-related outcomes	2000	Hospital inpatient	2005	Summary Operations	2005	Health-related outcomes > Hospital inpatient > Summary Operations
103230	CAT-SIN	64869	0.0120439	-0.0545836	0.0786713	0.723117	ORDERED-LOGISTIC	Other fish intake	100089	Online follow-up	100090	Diet by 24-hour recall	100106	Meat/fish yesterday	100106	Online follow-up > Diet by 24-hour recall > Meat/fish yesterday
41210#Z277	CAT-MUL	462588/235(462823)	-0.0231282	-0.151562	0.104431	0.723257	LOGISTIC-BINARY	Operative procedures - secondary OPCS4: Z27.7 Small intestine	100091	Health-related outcomes	2000	Hospital inpatient	2005	Summary Operations	2005	Health-related outcomes > Hospital inpatient > Summary Operations
41272#Z277	CAT-MUL	462588/235(462823)	-0.0231282	-0.151562	0.104431	0.723257	LOGISTIC-BINARY	Operative procedures - OPCS4: Z27.7 Small intestine	100091	Health-related outcomes	2000	Hospital inpatient	2005	Summary Operations	2005	Health-related outcomes > Hospital inpatient > Summary Operations
3799	CAT-SIN	49533/41701(91234)	0.00238781	-0.0108314	0.0156065	0.723307	LOGISTIC-BINARY	Headaches for 3+ months	100000	UK Biobank Assessment Centre	100025	Touchscreen	100036	Health and medical history	100048	UK Biobank Assessment Centre > Touchscreen > Health and medical history > Pain
4186-1	CAT-SIN	151487/153156	-999	-999	-999	0.723356	MULTINOMIAL-LOGISTIC	Stiffness method	100000	UK Biobank Assessment Centre	100006	Physical measures	100007	Arterial stiffness	100007	UK Biobank Assessment Centre > Physical measures > Arterial stiffness
6148#6	CAT-MUL	142148/8431(150579)	-0.0039724	-0.0259804	0.018012	0.723362	LOGISTIC-BINARY	Eye problems/disorders: Other serious eye condition	100000	UK Biobank Assessment Centre	100025	Touchscreen	100036	Health and medical history	100041	UK Biobank Assessment Centre > Touchscreen > Health and medical history > Eyesight
102140	CAT-SIN	64859	0.00741438	-0.0336755	0.0485042	0.723589	ORDERED-LOGISTIC	Milk-based pudding intake	100089	Online follow-up	100090	Diet by 24-hour recall	100109	Soup/snacks/pastries yesterday	100109	Online follow-up > Diet by 24-hour recall > Soup/snacks/pastries yesterday
41272#C471	CAT-MUL	462614/209(462823)	0.0244219	-0.11143	0.159227	0.723619	LOGISTIC-BINARY	Operative procedures - OPCS4: C47.1 Suture of cornea	100091	Health-related outcomes	2000	Hospital inpatient	2005	Summary Operations	2005	Health-related outcomes > Hospital inpatient > Summary Operations
41272#S064	CAT-MUL	461732/1091(462823)	-0.0107391	-0.0703556	0.0486898	0.723635	LOGISTIC-BINARY	Operative procedures - OPCS4: S06.4 Shave excision of lesion of skin NEC	100091	Health-related outcomes	2000	Hospital inpatient	2005	Summary Operations	2005	Health-related outcomes > Hospital inpatient > Summary Operations
6149#5	CAT-MUL	441975/18952(460927)	-0.0026286	-0.0172048	0.011937	0.723655	LOGISTIC-BINARY	Mouth/teeth dental problems: Toothache	100000	UK Biobank Assessment Centre	100025	Touchscreen	100036	Health and medical history	100046	UK Biobank Assessment Centre > Touchscreen > Health and medical history > Mouth
41210#K614	CAT-MUL	462197/626(462823)	0.01416	-0.0644973	0.0924864	0.723671	LOGISTIC-BINARY	Operative procedures - secondary OPCS4: K61.4 Removal of cardiac pacemaker system NEC	100091	Health-related outcomes	2000	Hospital inpatient	2005	Summary Operations	2005	Health-related outcomes > Hospital inpatient > Summary Operations
41200#H232	CAT-MUL	461941/882(462823)	0.0119008	-0.0542029	0.0777634	0.723718	LOGISTIC-BINARY	Operative procedures - main OPCS4: H23.2 Endoscopic cauterisation of lesion of lower bowel using fibreoptic sigmoidoscope	100091	Health-related outcomes	2000	Hospital inpatient	2005	Summary Operations	2005	Health-related outcomes > Hospital inpatient > Summary Operations
4092-1	CAT-SIN	146183/153050	-999	-999	-999	0.723813	MULTINOMIAL-LOGISTIC	Heel ultrasound method (left)	100000	UK Biobank Assessment Centre	100006	Physical measures	100018	Bone-densitometry of heel	100018	UK Biobank Assessment Centre > Physical measures > Bone-densitometry of heel
6164#2	CAT-MUL	237801/222389(460190)	0.00105	-0.0047759	0.0068759	0.723907	LOGISTIC-BINARY	Types of physical activity in last 4 weeks: Other exercises (eg: swimming, cycling, keep fit, bowling)	100000	UK Biobank Assessment Centre	100025	Touchscreen	100050	Lifestyle and environment	100054	UK Biobank Assessment Centre > Touchscreen > Lifestyle and environment > Physical activity
102940	CAT-SIN	64786	-0.0040796	-0.0267165	0.0185574	0.723919	ORDERED-LOGISTIC	Whole egg intake	100089	Online follow-up	100090	Diet by 24-hour recall	100107	Milk/eggs/cheese yesterday	100107	Online follow-up > Diet by 24-hour recall > Milk/eggs/cheese yesterday
41272#M764	CAT-MUL	460088/2735(462823)	0.00676583	-0.0308346	0.0442891	0.724062	LOGISTIC-BINARY	Operative procedures - OPCS4: M76.4 Endoscopic dilation of urethra	100091	Health-related outcomes	2000	Hospital inpatient	2005	Summary Operations	2005	Health-related outcomes > Hospital inpatient > Summary Operations
3710	INTEGER	43099	-0.0033747	-0.022118	0.0153685	0.724165	ORDERED-LOGISTIC	Length of menstrual cycle	100000	UK Biobank Assessment Centre	100025	Touchscreen	100068	Sex-specific factors	100069	UK Biobank Assessment Centre > Touchscreen > Sex-specific factors > Female-specific factors
132044	DATE	462615/208(462823)	0.0244415	-0.111844	0.159691	0.724261	LOGISTIC-BINARY	Date N25 first reported (disorders resulting from impaired renal tubular function)	2414	Health-related outcomes	First occurrences	First occurrences	2414	Health-related outcomes > First occurrences > Genitourinary system disorders
41272#T592	CAT-MUL	461186/1637(462823)	-0.0087345	-0.0573908	0.0397967	0.7246	LOGISTIC-BINARY	Operative procedures - OPCS4: T59.2 Excision of ganglion of hand NEC	100091	Health-related outcomes	2000	Hospital inpatient	2005	Summary Operations	2005	Health-related outcomes > Hospital inpatient > Summary Operations
131316	DATE	459847/2976(462823)	-0.0064816	-0.0426181	0.0295861	0.72493	LOGISTIC-BINARY	Date I31 first reported (other diseases of pericardium)	2409	Health-related outcomes	First occurrences	First occurrences	2409	Health-related outcomes > First occurrences > Circulatory system disorders
20004#1506	CAT-MUL	457228/5518(462746)	-0.0047934	-0.0315364	0.0219129	0.725175	LOGISTIC-BINARY	Operation code: ovarian cyst removal/surgery	100000	UK Biobank Assessment Centre	100071	Verbal interview	100076	Operations	100076	UK Biobank Assessment Centre > Verbal interview > Operations
20538	CAT-SIN	5253/39542(44795)	-0.0051832	-0.0340773	0.023741	0.725276	LOGISTIC-BINARY	Worried most days during period of worst anxiety	100089	Online follow-up	136	Mental health	140	Anxiety	140	Online follow-up > Mental health > Anxiety
90128	CONTINUOUS	98437	-0.001086	-0.0071447	0.0049728	0.725363	LINEAR	Fraction acceleration <= 125 milli-gravities	100088	Additional exposures	1008	Physical activity measurement	1010	Acceleration intensity distribution	1010	Additional exposures > Physical activity measurement > Acceleration intensity distribution
41210#C873	CAT-MUL	462513/310(462823)	0.019931	-0.0916403	0.130814	0.725466	LOGISTIC-BINARY	Operative procedures - secondary OPCS4: C87.3 Tomography evaluation of retina	100091	Health-related outcomes	2000	Hospital inpatient	2005	Summary Operations	2005	Health-related outcomes > Hospital inpatient > Summary Operations
6158#100	CAT-MUL	10657/4285(14942)	-0.0063857	-0.0420447	0.0292416	0.725467	LOGISTIC-BINARY	Why reduced smoking	100000	UK Biobank Assessment Centre	100025	Touchscreen	100050	Lifestyle and environment	100058	UK Biobank Assessment Centre > Touchscreen > Lifestyle and environment > Smoking
41210#Y171	CAT-MUL	462175/648(462823)	-0.0138269	-0.0911642	0.0631978	0.725485	LOGISTIC-BINARY	Operative procedures - secondary OPCS4: Y17.1 Electrocauterisation of lesion of organ NOC	100091	Health-related outcomes	2000	Hospital inpatient	2005	Summary Operations	2005	Health-related outcomes > Hospital inpatient > Summary Operations
41272#Y171	CAT-MUL	462175/648(462823)	-0.0138269	-0.0911642	0.0631978	0.725485	LOGISTIC-BINARY	Operative procedures - OPCS4: Y17.1 Electrocauterisation of lesion of organ NOC	100091	Health-related outcomes	2000	Hospital inpatient	2005	Summary Operations	2005	Health-related outcomes > Hospital inpatient > Summary Operations
40008	CONTINUOUS	104621	-0.0008223	-0.0054122	0.00376766	0.72549	LINEAR	Age at cancer diagnosis	100091	Health-related outcomes	100092	Cancer register	100092	Cancer register	100092	Health-related outcomes > Cancer register
20004#1318	CAT-MUL	455424/7322(462746)	-0.0041584	-0.0273982	0.0190539	0.725653	LOGISTIC-BINARY	Operation code: hip replacement/revision	100000	UK Biobank Assessment Centre	100071	Verbal interview	100076	Operations	100076	UK Biobank Assessment Centre > Verbal interview > Operations
90182	INTEGER	98437	-0.0011211	-0.0073899	0.00514777	0.725954	LINEAR	Data recording errors	100088	Additional exposures	1008	Physical activity measurement	1013	Raw accelerometer statistics	1013	Additional exposures > Physical activity measurement > Raw accelerometer statistics
2010	CAT-SIN	351014/94620(445634)	0.00128602	-0.0059074	0.00847787	0.726012	LOGISTIC-BINARY	Suffer from 'nerves'	100000	UK Biobank Assessment Centre	100025	Touchscreen	100059	Psychosocial factors	100060	UK Biobank Assessment Centre > Touchscreen > Psychosocial factors > Mental health
102800	CAT-SIN	35531/29397(64928)	0.00276628	-0.0127139	0.0182454	0.726144	LOGISTIC-BINARY	Cheese consumers	100089	Online follow-up	100090	Diet by 24-hour recall	100107	Milk/eggs/cheese yesterday	100107	Online follow-up > Diet by 24-hour recall > Milk/eggs/cheese yesterday
41200#E856	CAT-MUL	462468/355(462823)	0.0185589	-0.0856211	0.12213	0.726237	LOGISTIC-BINARY	Operative procedures - main OPCS4	100091	Health-related outcomes	2000	Hospital inpatient	2005	Summary Operations	2005	Health-related outcomes > Hospital inpatient > Summary Operations
41272#W396	CAT-MUL	462347/476(462823)	-0.0160963	-0.106409	0.0737996	0.726255	LOGISTIC-BINARY	Operative procedures - OPCS4: W39.6 Closed reduction of dislocated total prosthetic replacement of hip joint	100091	Health-related outcomes	2000	Hospital inpatient	2005	Summary Operations	2005	Health-related outcomes > Hospital inpatient > Summary Operations
41272#K633	CAT-MUL	451035/11788(462823)	-0.0032928	-0.0217384	0.0151358	0.726302	LOGISTIC-BINARY	Operative procedures - OPCS4: K63.3 Angiocardiography of left side of heart NEC	100091	Health-related outcomes	2000	Hospital inpatient	2005	Summary Operations	2005	Health-related outcomes > Hospital inpatient > Summary Operations
41200#T124	CAT-MUL	460643/2180(462823)	0.00750801	-0.034604	0.0495235	0.726459	LOGISTIC-BINARY	Operative procedures - main OPCS4: T12.4 Insertion of tube drain into pleural cavity	100091	Health-related outcomes	2000	Hospital inpatient	2005	Summary Operations	2005	Health-related outcomes > Hospital inpatient > Summary Operations
22601#61143103	CAT-MUL	112843/836(113679)	0.0121525	-0.0560865	0.080126	0.726554	LOGISTIC-BINARY	Job coding: houseparent, child careworker, residential warden, sheltered accommodation warden, foster parent	100089	Online follow-up	123	Work environment	130	Employment history	130	Online follow-up > Work environment > Employment history
20004#1109	CAT-MUL	462340/406(462746)	-0.017382	-0.115058	0.0797795	0.726584	LOGISTIC-BINARY	Operation code: carotid artery angioplasty +/- stent	100000	UK Biobank Assessment Centre	100071	Verbal interview	100076	Operations	100076	UK Biobank Assessment Centre > Verbal interview > Operations
20003#1140927328	CAT-MUL	461864/882(462746)	-0.0117896	-0.0780459	0.0542362	0.726829	LOGISTIC-BINARY	Treatment/medication code: terbinafine	100000	UK Biobank Assessment Centre	100071	Verbal interview	100075	Medications	100075	UK Biobank Assessment Centre > Verbal interview > Medications
41272#W153	CAT-MUL	459787/3036(462823)	-0.0063812	-0.0422225	0.0293929	0.726881	LOGISTIC-BINARY	Operative procedures - OPCS4: W15.3 Osteotomy of first metatarsal bone NEC	100091	Health-related outcomes	2000	Hospital inpatient	2005	Summary Operations	2005	Health-related outcomes > Hospital inpatient > Summary Operations
41272#L541	CAT-MUL	462282/541(462823)	0.0149595	-0.0692877	0.0987915	0.727191	LOGISTIC-BINARY	Operative procedures - OPCS4: L54.1 Percutaneous transluminal angioplasty of iliac artery	100091	Health-related outcomes	2000	Hospital inpatient	2005	Summary Operations	2005	Health-related outcomes > Hospital inpatient > Summary Operations
22601#81492535	CAT-MUL	113442/237(113679)	0.0226061	-0.104933	0.149182	0.727338	LOGISTIC-BINARY	Job coding: building site foreman or supervisor	100089	Online follow-up	123	Work environment	130	Employment history	130	Online follow-up > Work environment > Employment history
41200#H463	CAT-MUL	461694/1129(462823)	0.0103948	-0.0481414	0.0687426	0.727379	LOGISTIC-BINARY	Operative procedures - main OPCS4: H46.3 Intubation of rectum for pressure manometry	100091	Health-related outcomes	2000	Hospital inpatient	2005	Summary Operations	2005	Health-related outcomes > Hospital inpatient > Summary Operations
41200#L851	CAT-MUL	457516/5307(462823)	-0.0048117	-0.0318914	0.0222284	0.727449	LOGISTIC-BINARY	Operative procedures - main OPCS4: L85.1 Ligation of long saphenous vein	100091	Health-related outcomes	2000	Hospital inpatient	2005	Summary Operations	2005	Health-related outcomes > Hospital inpatient > Summary Operations
22601#41233254	CAT-MUL	109907/3772(113679)	0.00578748	-0.0268055	0.0383238	0.727592	LOGISTIC-BINARY	Job coding: counter clerk, bank clerk, cashier, post office clerk	100089	Online follow-up	123	Work environment	130	Employment history	130	Online follow-up > Work environment > Employment history
41210#T521	CAT-MUL	462476/347(462823)	-0.0187339	-0.124464	0.0864027	0.72768	LOGISTIC-BINARY	Operative procedures - secondary OPCS4: T52.1 Palmar fasciectomy	100091	Health-related outcomes	2000	Hospital inpatient	2005	Summary Operations	2005	Health-related outcomes > Hospital inpatient > Summary Operations
41200#X083	CAT-MUL	462463/360(462823)	0.0183478	-0.0852247	0.121325	0.727703	LOGISTIC-BINARY	Operative procedures - main OPCS4: X08.3 Amputation of phalanx of finger	100091	Health-related outcomes	2000	Hospital inpatient	2005	Summary Operations	2005	Health-related outcomes > Hospital inpatient > Summary Operations
6140#5	CAT-MUL	151869/937(152806)	0.0114035	-0.0529157	0.0755038	0.727783	LOGISTIC-BINARY	Heating type(s) in home: Solid fuel central heating	100000	UK Biobank Assessment Centre	100025	Touchscreen	100062	Sociodemographics	100066	UK Biobank Assessment Centre > Touchscreen > Sociodemographics > Household
3741	CAT-SIN	17196/21703(38899)	0.00356641	-0.0165284	0.0236643	0.727964	LOGISTIC-BINARY	Stomach/abdominal pain for 3+ months	100000	UK Biobank Assessment Centre	100025	Touchscreen	100036	Health and medical history	100048	UK Biobank Assessment Centre > Touchscreen > Health and medical history > Pain
22601#23123400	CAT-MUL	110572/3107(113679)	-0.006341	-0.0421275	0.0293778	0.728122	LOGISTIC-BINARY	Job coding: further education teaching professional, college lecturer/professor	100089	Online follow-up	123	Work environment	130	Employment history	130	Online follow-up > Work environment > Employment history
22617#2312	CAT-MUL	110572/3107(113679)	-0.006341	-0.0421275	0.0293778	0.728122	LOGISTIC-BINARY	Job code - historical: Further education teaching professionals	100089	Online follow-up	123	Work environment	130	Employment history	130	Online follow-up > Work environment > Employment history
20485	CAT-SIN	149202	-0.0025567	-0.0169747	0.0118613	0.728171	ORDERED-LOGISTIC	Ever contemplated self-harm	100089	Online follow-up	136	Mental health	146	Self-harm behaviours	146	Online follow-up > Mental health > Self-harm behaviours
20092#4	CAT-MUL	64385/543(64928)	-0.0149827	-0.0998012	0.069441	0.728578	LOGISTIC-BINARY	Type of baguette eaten: seeded	100089	Online follow-up	100090	Diet by 24-hour recall	100101	Bread/pasta/rice yesterday	100101	Online follow-up > Diet by 24-hour recall > Bread/pasta/rice yesterday
22640#1	CAT-MUL	97831/15848(113679)	0.0029871	-0.0138929	0.0198559	0.72862	LOGISTIC-BINARY	Mixture of day and night shifts worked: Shift pattern was worked for whole of job	100089	Online follow-up	123	Work environment	130	Employment history	130	Online follow-up > Work environment > Employment history
22338	INTEGER	23676	-0.0042638	-0.0283629	0.0198353	0.728761	ORDERED-LOGISTIC	QRS num		100000	UK Biobank Assessment Centre	100006	Physical measures	104	ECG at rest, 12-lead	104	UK Biobank Assessment Centre > Physical measures > ECG at rest, 12-lead
20003#1141168936	CAT-MUL	461895/851(462746)	0.011879	-0.0554266	0.0789291	0.728918	LOGISTIC-BINARY	Treatment/medication code: sildenafil	100000	UK Biobank Assessment Centre	100071	Verbal interview	100075	Medications	100075	UK Biobank Assessment Centre > Verbal interview > Medications
41272#L791	CAT-MUL	462512/311(462823)	-0.0196442	-0.131111	0.0911627	0.729046	LOGISTIC-BINARY	Operative procedures - OPCS4: L79.1 Insertion of filter into vena cava	100091	Health-related outcomes	2000	Hospital inpatient	2005	Summary Operations	2005	Health-related outcomes > Hospital inpatient > Summary Operations
41210#T644	CAT-MUL	462601/222(462823)	0.0232311	-0.1087	0.154188	0.729093	LOGISTIC-BINARY	Operative procedures - secondary OPCS4: T64.4 Insertion of tendon into bone NEC	100091	Health-related outcomes	2000	Hospital inpatient	2005	Summary Operations	2005	Health-related outcomes > Hospital inpatient > Summary Operations
20003#2038459704	CAT-MUL	462044/702(462746)	0.0130688	-0.0610616	0.0868954	0.729178	LOGISTIC-BINARY	Treatment/medication code: carbamazepine	100000	UK Biobank Assessment Centre	100071	Verbal interview	100075	Medications	100075	UK Biobank Assessment Centre > Verbal interview > Medications
132262	DATE	462117/706(462823)	0.013076	-0.0611654	0.0870124	0.729416	LOGISTIC-BINARY	Date O69 first reported (labour and delivery complicated by umbilical cord complications)	2415	Health-related outcomes	First occurrences	First occurrences	2415	Health-related outcomes > First occurrences > Pregnancy, childbirth and the puerperium
41200#R222	CAT-MUL	462288/535(462823)	0.0150289	-0.0703389	0.0999908	0.729453	LOGISTIC-BINARY	Operative procedures - main OPCS4: R22.2 Low vacuum delivery	100091	Health-related outcomes	2000	Hospital inpatient	2005	Summary Operations	2005	Health-related outcomes > Hospital inpatient > Summary Operations
20086#13	CAT-MUL	62715/2213(64928)	-0.0074907	-0.0500034	0.0349278	0.729547	LOGISTIC-BINARY	Type of special diet followed: Other	100089	Online follow-up	100090	Diet by 24-hour recall	100097	Typical diet yesterday	100097	Online follow-up > Diet by 24-hour recall > Typical diet yesterday
41210#Y053	CAT-MUL	462310/513(462823)	-0.0152926	-0.102261	0.0712803	0.729795	LOGISTIC-BINARY	Operative procedures - secondary OPCS4: Y05.3 Excision of sinus track from organ NOC	100091	Health-related outcomes	2000	Hospital inpatient	2005	Summary Operations	2005	Health-related outcomes > Hospital inpatient > Summary Operations
41272#Y053	CAT-MUL	462310/513(462823)	-0.0152926	-0.102261	0.0712803	0.729795	LOGISTIC-BINARY	Operative procedures - OPCS4: Y05.3 Excision of sinus track from organ NOC	100091	Health-related outcomes	2000	Hospital inpatient	2005	Summary Operations	2005	Health-related outcomes > Hospital inpatient > Summary Operations
130992	DATE	462614/209(462823)	0.0238473	-0.111981	0.158634	0.729823	LOGISTIC-BINARY	Date G00 first reported (bacterial meningitis, not elsewhere classified)	2406	Health-related outcomes	First occurrences	First occurrences	2406	Health-related outcomes > First occurrences > Nervous system disorders
20003#1140869180	CAT-MUL	462067/679(462746)	-0.0133753	-0.0894415	0.0623761	0.729843	LOGISTIC-BINARY	Treatment/medication code: microgynon 30 tablet	100000	UK Biobank Assessment Centre	100071	Verbal interview	100075	Medications	100075	UK Biobank Assessment Centre > Verbal interview > Medications
41210#G601	CAT-MUL	462359/464(462823)	0.0160218	-0.0751412	0.106717	0.72985	LOGISTIC-BINARY	Operative procedures - secondary OPCS4: G60.1 Creation of jejunostomy	100091	Health-related outcomes	2000	Hospital inpatient	2005	Summary Operations	2005	Health-related outcomes > Hospital inpatient > Summary Operations
41200#X362	CAT-MUL	461092/1731(462823)	-0.0083131	-0.0555744	0.0388261	0.729953	LOGISTIC-BINARY	Operative procedures - main OPCS4: X36.2 Venesection	100091	Health-related outcomes	2000	Hospital inpatient	2005	Summary Operations	2005	Health-related outcomes > Hospital inpatient > Summary Operations
26433	CONTINUOUS	34386	-0.0018542	-0.0123847	0.00867624	0.730002	LINEAR	Access to services score (Scotland)	1	Population characteristics	100094	Baseline characteristics	76	Indices of Multiple Deprivation	76	Population characteristics > Baseline characteristics > Indices of Multiple Deprivation
41272#A611	CAT-MUL	460640/2183(462823)	0.0074039	-0.0347191	0.0494303	0.730177	LOGISTIC-BINARY	Operative procedures - OPCS4: A61.1 Excision of lesion of peripheral nerve	100091	Health-related outcomes	2000	Hospital inpatient	2005	Summary Operations	2005	Health-related outcomes > Hospital inpatient > Summary Operations
41272#T212	CAT-MUL	460955/1868(462823)	-0.0080326	-0.0537341	0.0375619	0.73018	LOGISTIC-BINARY	Operative procedures - OPCS4: T21.2 Repair of recurrent inguinal hernia using insert of prosthetic material	100091	Health-related outcomes	2000	Hospital inpatient	2005	Summary Operations	2005	Health-related outcomes > Hospital inpatient > Summary Operations
41272#X501	CAT-MUL	456809/6014(462823)	0.00449142	-0.0210779	0.0300264	0.730461	LOGISTIC-BINARY	Operative procedures - OPCS4: X50.1 Direct current cardioversion	100091	Health-related outcomes	2000	Hospital inpatient	2005	Summary Operations	2005	Health-related outcomes > Hospital inpatient > Summary Operations
41200#C825	CAT-MUL	462487/336(462823)	-0.0188503	-0.126404	0.0881129	0.730537	LOGISTIC-BINARY	Operative procedures - main OPCS4: C82.5 Panretinal laser photocoagulation to lesion of retina	100091	Health-related outcomes	2000	Hospital inpatient	2005	Summary Operations	2005	Health-related outcomes > Hospital inpatient > Summary Operations
130118	DATE	462522/301(462823)	-0.0199021	-0.133488	0.0930134	0.730557	LOGISTIC-BINARY	Date A69 first reported (other spirochaetal infections)	2401	Health-related outcomes	First occurrences	First occurrences	2401	Health-related outcomes > First occurrences > Certain infectious and parasitic diseases
41210#T418	CAT-MUL	462527/296(462823)	-0.020035	-0.134405	0.0936504	0.730598	LOGISTIC-BINARY	Operative procedures - secondary OPCS4: T41.8 Other specified other open operations on peritoneum	100091	Health-related outcomes	2000	Hospital inpatient	2005	Summary Operations	2005	Health-related outcomes > Hospital inpatient > Summary Operations
41272#J373	CAT-MUL	461853/970(462823)	-0.0110579	-0.0741399	0.0518059	0.730732	LOGISTIC-BINARY	Operative procedures - OPCS4: J37.3 Direct puncture operative cholangiography	100091	Health-related outcomes	2000	Hospital inpatient	2005	Summary Operations	2005	Health-related outcomes > Hospital inpatient > Summary Operations
41210#U211	CAT-MUL	459301/3522(462823)	0.00580693	-0.0274065	0.0389616	0.731618	LOGISTIC-BINARY	Operative procedures - secondary OPCS4: U21.1 Magnetic resonance imaging NEC	100091	Health-related outcomes	2000	Hospital inpatient	2005	Summary Operations	2005	Health-related outcomes > Hospital inpatient > Summary Operations
1747-3	CAT-SIN	186006/461581	-999	-999	-999	0.731722	MULTINOMIAL-LOGISTIC	Hair colour (natural, before greying)	100000	UK Biobank Assessment Centre	100025	Touchscreen	100050	Lifestyle and environment	100055	UK Biobank Assessment Centre > Touchscreen > Lifestyle and environment > Sun exposure
20127	INTEGER	374182	-0.0009758	-0.0065618	0.00461023	0.732066	ORDERED-LOGISTIC	Neuroticism score	100000	UK Biobank Assessment Centre	100025	Touchscreen	100059	Psychosocial factors	100060	UK Biobank Assessment Centre > Touchscreen > Psychosocial factors > Mental health
41272#M705	CAT-MUL	462496/327(462823)	0.0189025	-0.0897123	0.126847	0.732267	LOGISTIC-BINARY	Operative procedures - OPCS4: M70.5 Massage of prostate	100091	Health-related outcomes	2000	Hospital inpatient	2005	Summary Operations	2005	Health-related outcomes > Hospital inpatient > Summary Operations
41272#W441	CAT-MUL	462298/525(462823)	0.0149158	-0.0708328	0.10026	0.732566	LOGISTIC-BINARY	Operative procedures - OPCS4: W44.1 Primary total prosthetic replacement of joint not using cement NEC	100091	Health-related outcomes	2000	Hospital inpatient	2005	Summary Operations	2005	Health-related outcomes > Hospital inpatient > Summary Operations
6158#1	CAT-MUL	12850/2092(14942)	0.00805418	-0.0382082	0.0542402	0.732705	LOGISTIC-BINARY	Why reduced smoking: Illness or ill health	100000	UK Biobank Assessment Centre	100025	Touchscreen	100050	Lifestyle and environment	100058	UK Biobank Assessment Centre > Touchscreen > Lifestyle and environment > Smoking
20004#1593	CAT-MUL	461903/843(462746)	-0.0117907	-0.0795815	0.0557571	0.732733	LOGISTIC-BINARY	Operation code: removal of malignant melanoma	100000	UK Biobank Assessment Centre	100071	Verbal interview	100076	Operations	100076	UK Biobank Assessment Centre > Verbal interview > Operations
6019-1	CAT-SIN	60578/69299	-999	-999	-999	0.732949	MULTINOMIAL-LOGISTIC	ECG/bike method for fitness test	100000	UK Biobank Assessment Centre	100006	Physical measures	100012	ECG during exercise	100012	UK Biobank Assessment Centre > Physical measures > ECG during exercise
131260	DATE	446215/16608(462823)	-0.0027113	-0.0183005	0.0128659	0.733083	LOGISTIC-BINARY	Date H91 first reported (other hearing loss)	2408	Health-related outcomes	First occurrences	First occurrences	2408	Health-related outcomes > First occurrences > Ear and mastoid process disorders
131502	DATE	462154/669(462823)	0.0132094	-0.0628743	0.0889575	0.733089	LOGISTIC-BINARY	Date J61 first reported (pneumoconiosis due to asbestos and other mineral fibres)	2410	Health-related outcomes	First occurrences	First occurrences	2410	Health-related outcomes > First occurrences > Respiratory system disorders
20547#3	CAT-MUL	137242/11887(149129)	0.00330247	-0.0156862	0.0222754	0.733091	LOGISTIC-BINARY	Activities undertaken to treat depression: Other therapeutic activities such as mindfulness, yoga or art classes	100089	Online follow-up	136	Mental health	138	Depression	138	Online follow-up > Mental health > Depression
41210#V255	CAT-MUL	462392/431(462823)	0.0164457	-0.0783583	0.110768	0.733235	LOGISTIC-BINARY	Operative procedures - secondary OPCS4: V25.5 Primary posterior decompression of lumbar spine NEC	100091	Health-related outcomes	2000	Hospital inpatient	2005	Summary Operations	2005	Health-related outcomes > Hospital inpatient > Summary Operations
20003#1140921822	CAT-MUL	462042/704(462746)	-0.0128889	-0.0871862	0.061103	0.733337	LOGISTIC-BINARY	Treatment/medication code: mirena 20mcg/24hrs intrauterine system	100000	UK Biobank Assessment Centre	100071	Verbal interview	100075	Medications	100075	UK Biobank Assessment Centre > Verbal interview > Medications
41272#X653	CAT-MUL	462133/690(462823)	-0.0129982	-0.087996	0.061703	0.733599	LOGISTIC-BINARY	Operative procedures - OPCS4: X65.3 Delivery of a fraction of interstitial radiotherapy	100091	Health-related outcomes	2000	Hospital inpatient	2005	Summary Operations	2005	Health-related outcomes > Hospital inpatient > Summary Operations
41200#M763	CAT-MUL	461894/929(462823)	0.0111616	-0.0532984	0.07539	0.733874	LOGISTIC-BINARY	Operative procedures - main OPCS4: M76.3 Optical urethrotomy	100091	Health-related outcomes	2000	Hospital inpatient	2005	Summary Operations	2005	Health-related outcomes > Hospital inpatient > Summary Operations
20003#1141177526	CAT-MUL	461201/1545(462746)	0.00866762	-0.0413707	0.0585698	0.733888	LOGISTIC-BINARY	Treatment/medication code: esomeprazole	100000	UK Biobank Assessment Centre	100071	Verbal interview	100075	Medications	100075	UK Biobank Assessment Centre > Verbal interview > Medications
41200#C605	CAT-MUL	462535/288(462823)	0.0200028	-0.0957017	0.13499	0.733981	LOGISTIC-BINARY	Operative procedures - main OPCS4: C60.5 Insertion of tube into anterior chamber of eye to assist drainage of aqueous humour	100091	Health-related outcomes	2000	Hospital inpatient	2005	Summary Operations	2005	Health-related outcomes > Hospital inpatient > Summary Operations
41200#M779	CAT-MUL	462424/399(462823)	-0.0170378	-0.11556	0.0809667	0.734007	LOGISTIC-BINARY	Operative procedures - main OPCS4: M77.9 Unspecified diagnostic endoscopic examination of urethra	100091	Health-related outcomes	2000	Hospital inpatient	2005	Summary Operations	2005	Health-related outcomes > Hospital inpatient > Summary Operations
6671	INTEGER	27481/1799(29280)	0.00827413	-0.0395232	0.0559329	0.734015	LOGISTIC-BINARY	Number of antibiotics taken in last 3 months	100000	UK Biobank Assessment Centre	100071	Verbal interview	100075	Medications	100075	UK Biobank Assessment Centre > Verbal interview > Medications
22671	CONTINUOUS	44130	-0.0014911	-0.0100969	0.00711479	0.734161	LINEAR	Mean carotid IMT (intima-medial thickness) at 120 degrees	100000	UK Biobank Assessment Centre	100006	Physical measures	101	Carotid ultrasound	101	UK Biobank Assessment Centre > Physical measures > Carotid ultrasound
41200#F121	CAT-MUL	461538/1285(462823)	-0.0094985	-0.0644565	0.0452988	0.734436	LOGISTIC-BINARY	Operative procedures - main OPCS4: F12.1 Apicectomy of tooth	100091	Health-related outcomes	2000	Hospital inpatient	2005	Summary Operations	2005	Health-related outcomes > Hospital inpatient > Summary Operations
23031	INTEGER	8892	0.0036097	-0.0172767	0.0244961	0.734784	LINEAR	E7 antigen for Human Papillomavirus type-16	100078	Biological samples	100079	Assay results	100080	Blood assays	1307	Biological samples > Assay results > Blood assays > Infectious Diseases > Infectious Disease Antigens
41210#Z159	CAT-MUL	462225/598(462823)	-0.0138858	-0.0944339	0.0663154	0.734922	LOGISTIC-BINARY	Operative procedures - secondary OPCS4: Z15.9 Breast NEC	100091	Health-related outcomes	2000	Hospital inpatient	2005	Summary Operations	2005	Health-related outcomes > Hospital inpatient > Summary Operations
41272#Z159	CAT-MUL	462225/598(462823)	-0.0138858	-0.0944339	0.0663154	0.734922	LOGISTIC-BINARY	Operative procedures - OPCS4: Z15.9 Breast NEC	100091	Health-related outcomes	2000	Hospital inpatient	2005	Summary Operations	2005	Health-related outcomes > Hospital inpatient > Summary Operations
41229#5N9	CAT-MUL	462199/624(462823)	0.0135754	-0.065195	0.0920162	0.735011	LOGISTIC-BINARY	PCT responsible for patient data: LINCOLNSHIRE TEACHING PCT	100091	Health-related outcomes	2000	Hospital inpatient	2001	Summary Administration	2001	Health-related outcomes > Hospital inpatient > Summary Administration
41210#Z291	CAT-MUL	440483/22340(462823)	-0.0023261	-0.0158047	0.0111436	0.735095	LOGISTIC-BINARY	Operative procedures - secondary OPCS4: Z29.1 Rectum	100091	Health-related outcomes	2000	Hospital inpatient	2005	Summary Operations	2005	Health-related outcomes > Hospital inpatient > Summary Operations
41272#Z291	CAT-MUL	440483/22340(462823)	-0.0023261	-0.0158047	0.0111436	0.735095	LOGISTIC-BINARY	Operative procedures - OPCS4: Z29.1 Rectum	100091	Health-related outcomes	2000	Hospital inpatient	2005	Summary Operations	2005	Health-related outcomes > Hospital inpatient > Summary Operations
22601#81372713	CAT-MUL	113080/599(113679)	-0.0139184	-0.0947296	0.0665253	0.73512	LOGISTIC-BINARY	Job coding: sewing machinist	100089	Online follow-up	123	Work environment	130	Employment history	130	Online follow-up > Work environment > Employment history
22617#8137	CAT-MUL	113080/599(113679)	-0.0139184	-0.0947296	0.0665253	0.73512	LOGISTIC-BINARY	Job code - historical: Sewing machinists	100089	Online follow-up	123	Work environment	130	Employment history	130	Online follow-up > Work environment > Employment history
41200#U221	CAT-MUL	462545/278(462823)	-0.0202309	-0.137927	0.0967036	0.735407	LOGISTIC-BINARY	Operative procedures - main OPCS4: U22.1 Electroencephalograph telemetry	100091	Health-related outcomes	2000	Hospital inpatient	2005	Summary Operations	2005	Health-related outcomes > Hospital inpatient > Summary Operations
20004#1393	CAT-MUL	462450/296(462746)	0.0195777	-0.0943368	0.132739	0.735425	LOGISTIC-BINARY	Operation code: venous surgery/procedures	100000	UK Biobank Assessment Centre	100071	Verbal interview	100076	Operations	100076	UK Biobank Assessment Centre > Verbal interview > Operations
41210#Z381	CAT-MUL	462252/571(462823)	0.0141487	-0.0681487	0.0960774	0.735593	LOGISTIC-BINARY	Operative procedures - secondary OPCS4: Z38.1 Common iliac artery	100091	Health-related outcomes	2000	Hospital inpatient	2005	Summary Operations	2005	Health-related outcomes > Hospital inpatient > Summary Operations
41272#Z381	CAT-MUL	462252/571(462823)	0.0141487	-0.0681487	0.0960774	0.735593	LOGISTIC-BINARY	Operative procedures - OPCS4: Z38.1 Common iliac artery	100091	Health-related outcomes	2000	Hospital inpatient	2005	Summary Operations	2005	Health-related outcomes > Hospital inpatient > Summary Operations
132014	DATE	461937/886(462823)	0.0113505	-0.0546464	0.0771087	0.735598	LOGISTIC-BINARY	Date N08 first reported (glomerular disorders in diseases classified elsewhere)	2414	Health-related outcomes	First occurrences	First occurrences	2414	Health-related outcomes > First occurrences > Genitourinary system disorders
41210#F421	CAT-MUL	462612/211(462823)	-0.0232638	-0.158974	0.111511	0.736064	LOGISTIC-BINARY	Operative procedures - secondary OPCS4: F42.1 Biopsy of lesion of mouth NEC	100091	Health-related outcomes	2000	Hospital inpatient	2005	Summary Operations	2005	Health-related outcomes > Hospital inpatient > Summary Operations
100370	CAT-SIN	64745	0.0037208	-0.017926	0.0253676	0.736195	ORDERED-LOGISTIC	Intake of sugar added to coffee	100089	Online follow-up	100090	Diet by 24-hour recall	100104	Hot/cold beverages yesterday	100104	Online follow-up > Diet by 24-hour recall > Hot/cold beverages yesterday
41200#L844	CAT-MUL	462516/307(462823)	-0.0192626	-0.131654	0.0924617	0.736217	LOGISTIC-BINARY	Operative procedures - main OPCS4: L84.4 Combined operations on recurrent long saphenous vein	100091	Health-related outcomes	2000	Hospital inpatient	2005	Summary Operations	2005	Health-related outcomes > Hospital inpatient > Summary Operations
41245#1490	CAT-MUL	455032/5844(460876)	0.00443505	-0.0214049	0.0302395	0.736393	LOGISTIC-BINARY	Main speciality of consultant (recoded): Nephrology	100091	Health-related outcomes	2000	Hospital inpatient	2001	Summary Administration	2001	Health-related outcomes > Hospital inpatient > Summary Administration
41210#C802	CAT-MUL	461289/1534(462823)	0.00861322	-0.0416423	0.0587342	0.736601	LOGISTIC-BINARY	Operative procedures - secondary OPCS4: C80.2 Peel of internal limiting membrane	100091	Health-related outcomes	2000	Hospital inpatient	2005	Summary Operations	2005	Health-related outcomes > Hospital inpatient > Summary Operations
30020	CONTINUOUS	448993	-0.0004028	-0.0027511	0.00194549	0.736716	LINEAR	Haemoglobin concentration	100078	Biological samples	100079	Assay results	100080	Blood assays	100081	Biological samples > Assay results > Blood assays > Blood count
103190	CAT-SIN	64777	-0.0063861	-0.0436269	0.0308547	0.736794	ORDERED-LOGISTIC	White fish intake	100089	Online follow-up	100090	Diet by 24-hour recall	100106	Meat/fish yesterday	100106	Online follow-up > Diet by 24-hour recall > Meat/fish yesterday
41272#J411	CAT-MUL	462334/489(462823)	-0.0152187	-0.104223	0.0733685	0.736953	LOGISTIC-BINARY	Operative procedures - OPCS4: J41.1 Endoscopic retrograde extraction of calculus from bile duct	100091	Health-related outcomes	2000	Hospital inpatient	2005	Summary Operations	2005	Health-related outcomes > Hospital inpatient > Summary Operations
41210#Y395	CAT-MUL	459116/3707(462823)	0.00554629	-0.0268545	0.0378915	0.737031	LOGISTIC-BINARY	Operative procedures - secondary OPCS4: Y39.5 Tattooing of organ NOC	100091	Health-related outcomes	2000	Hospital inpatient	2005	Summary Operations	2005	Health-related outcomes > Hospital inpatient > Summary Operations
41272#Y395	CAT-MUL	459116/3707(462823)	0.00554629	-0.0268545	0.0378915	0.737031	LOGISTIC-BINARY	Operative procedures - OPCS4: Y39.5 Tattooing of organ NOC	100091	Health-related outcomes	2000	Hospital inpatient	2005	Summary Operations	2005	Health-related outcomes > Hospital inpatient > Summary Operations
41200#E371	CAT-MUL	462320/503(462823)	0.0149384	-0.0724933	0.101936	0.737111	LOGISTIC-BINARY	Operative procedures - main OPCS4: E37.1 Diagnostic microendoscopic examination of larynx and biopsy of lesion of larynx	100091	Health-related outcomes	2000	Hospital inpatient	2005	Summary Operations	2005	Health-related outcomes > Hospital inpatient > Summary Operations
41200#L859	CAT-MUL	462545/278(462823)	-0.0201081	-0.138011	0.0970386	0.737406	LOGISTIC-BINARY	Operative procedures - main OPCS4: L85.9 Unspecified ligation of varicose vein of leg	100091	Health-related outcomes	2000	Hospital inpatient	2005	Summary Operations	2005	Health-related outcomes > Hospital inpatient > Summary Operations
22601#82132606	CAT-MUL	113167/512(113679)	-0.01486	-0.102066	0.0719233	0.737795	LOGISTIC-BINARY	Job coding: bus or coach driver, minibus driver	100089	Online follow-up	123	Work environment	130	Employment history	130	Online follow-up > Work environment > Employment history
20003#1141152732	CAT-MUL	461492/1254(462746)	0.00945106	-0.046001	0.0647325	0.737929	LOGISTIC-BINARY	Treatment/medication code: mirtazapine	100000	UK Biobank Assessment Centre	100071	Verbal interview	100075	Medications	100075	UK Biobank Assessment Centre > Verbal interview > Medications
131828	DATE	462407/416(462823)	-0.0164235	-0.112868	0.0795246	0.737934	LOGISTIC-BINARY	Date L93 first reported (lupus erythematosus)	2412	Health-related outcomes	First occurrences	First occurrences	2412	Health-related outcomes > First occurrences > Skin and subcutaneous tissue disorders
20102#2	CAT-MUL	63951/977(64928)	0.0108036	-0.0525854	0.0739836	0.737935	LOGISTIC-BINARY	Thickness of butter/margarine spread on crackers/crispbreads: medium	100089	Online follow-up	100090	Diet by 24-hour recall	100101	Bread/pasta/rice yesterday	100101	Online follow-up > Diet by 24-hour recall > Bread/pasta/rice yesterday
41272#P298	CAT-MUL	462586/237(462823)	-0.0218153	-0.150026	0.105554	0.737986	LOGISTIC-BINARY	Operative procedures - OPCS4: P29.8 Other specified other operations on vagina	100091	Health-related outcomes	2000	Hospital inpatient	2005	Summary Operations	2005	Health-related outcomes > Hospital inpatient > Summary Operations
41200#K752	CAT-MUL	461086/1737(462823)	-0.0080513	-0.0553187	0.0390976	0.73818	LOGISTIC-BINARY	Operative procedures - main OPCS4: K75.2 Percutaneous transluminal balloon angioplasty and insertion of 3 or more drug-eluting stents into coronary artery	100091	Health-related outcomes	2000	Hospital inpatient	2005	Summary Operations	2005	Health-related outcomes > Hospital inpatient > Summary Operations
130186	DATE	459551/3272(462823)	0.00586982	-0.0286008	0.0402765	0.738335	LOGISTIC-BINARY	Date B06 first reported (rubella [german measles])	2401	Health-related outcomes	First occurrences	First occurrences	2401	Health-related outcomes > First occurrences > Certain infectious and parasitic diseases
132152	DATE	427221/35602(462823)	-0.0019185	-0.0131781	0.00933604	0.738351	LOGISTIC-BINARY	Date N95 first reported (menopausal and other perimenopausal disorders)	2414	Health-related outcomes	First occurrences	First occurrences	2414	Health-related outcomes > First occurrences > Genitourinary system disorders
26425	CONTINUOUS	20244	-0.0023332	-0.0160301	0.0113638	0.738472	LINEAR	Community safety score (Wales)	1	Population characteristics	100094	Baseline characteristics	76	Indices of Multiple Deprivation	76	Population characteristics > Baseline characteristics > Indices of Multiple Deprivation
41229#5QD	CAT-MUL	460527/2296(462823)	-0.007001	-0.0481473	0.0340591	0.738504	LOGISTIC-BINARY	PCT responsible for patient data: BUCKINGHAMSHIRE PCT	100091	Health-related outcomes	2000	Hospital inpatient	2001	Summary Administration	2001	Health-related outcomes > Hospital inpatient > Summary Administration
41229#5QM	CAT-MUL	462259/564(462823)	-0.0141016	-0.0970671	0.0685109	0.738517	LOGISTIC-BINARY	PCT responsible for patient data: DORSET PCT	100091	Health-related outcomes	2000	Hospital inpatient	2001	Summary Administration	2001	Health-related outcomes > Hospital inpatient > Summary Administration
41210#Z551	CAT-MUL	462139/684(462823)	-0.0127802	-0.0880285	0.0621683	0.738735	LOGISTIC-BINARY	Operative procedures - secondary OPCS4: Z55.1 Flexor muscle of forearm	100091	Health-related outcomes	2000	Hospital inpatient	2005	Summary Operations	2005	Health-related outcomes > Hospital inpatient > Summary Operations
41272#Z551	CAT-MUL	462139/684(462823)	-0.0127802	-0.0880285	0.0621683	0.738735	LOGISTIC-BINARY	Operative procedures - OPCS4: Z55.1 Flexor muscle of forearm	100091	Health-related outcomes	2000	Hospital inpatient	2005	Summary Operations	2005	Health-related outcomes > Hospital inpatient > Summary Operations
41272#U102	CAT-MUL	462254/569(462823)	-0.0140107	-0.0965504	0.0681708	0.738838	LOGISTIC-BINARY	Operative procedures - OPCS4: U10.2 Cardiac computed tomography angiography	100091	Health-related outcomes	2000	Hospital inpatient	2005	Summary Operations	2005	Health-related outcomes > Hospital inpatient > Summary Operations
41248#1001	CAT-MUL	429721/17675(447396)	0.00272263	-0.0132899	0.0187248	0.738858	LOGISTIC-BINARY	Destinations on discharge from hospital (recoded): Usual Place of residence: Living with relatives	100091	Health-related outcomes	2000	Hospital inpatient	2001	Summary Administration	2001	Health-related outcomes > Hospital inpatient > Summary Administration
20003#1140909806	CAT-MUL	461129/1617(462746)	-0.0083223	-0.0573214	0.0405499	0.738897	LOGISTIC-BINARY	Treatment/medication code: dosulepin	100000	UK Biobank Assessment Centre	100071	Verbal interview	100075	Medications	100075	UK Biobank Assessment Centre > Verbal interview > Medications
41272#T252	CAT-MUL	460888/1935(462823)	-0.0075997	-0.052353	0.0370479	0.738964	LOGISTIC-BINARY	Operative procedures - OPCS4: T25.2 Primary repair of incisional hernia using insert of prosthetic material	100091	Health-related outcomes	2000	Hospital inpatient	2005	Summary Operations	2005	Health-related outcomes > Hospital inpatient > Summary Operations
41210#Y442	CAT-MUL	459157/3666(462823)	-0.0055277	-0.038083	0.0269715	0.739079	LOGISTIC-BINARY	Operative procedures - secondary OPCS4: Y44.2 Monitoring of pressure in organ NOC	100091	Health-related outcomes	2000	Hospital inpatient	2005	Summary Operations	2005	Health-related outcomes > Hospital inpatient > Summary Operations
41272#Y442	CAT-MUL	459157/3666(462823)	-0.0055277	-0.038083	0.0269715	0.739079	LOGISTIC-BINARY	Operative procedures - OPCS4: Y44.2 Monitoring of pressure in organ NOC	100091	Health-related outcomes	2000	Hospital inpatient	2005	Summary Operations	2005	Health-related outcomes > Hospital inpatient > Summary Operations
90134	CONTINUOUS	98437	0.00102722	-0.0050182	0.00707262	0.739107	LINEAR	Fraction acceleration <= 275 milli-gravities	100088	Additional exposures	1008	Physical activity measurement	1010	Acceleration intensity distribution	1010	Additional exposures > Physical activity measurement > Acceleration intensity distribution
41272#K255	CAT-MUL	462220/603(462823)	0.0135777	-0.0665001	0.0933114	0.73912	LOGISTIC-BINARY	Operative procedures - OPCS4: K25.5 Mitral valve repair NEC	100091	Health-related outcomes	2000	Hospital inpatient	2005	Summary Operations	2005	Health-related outcomes > Hospital inpatient > Summary Operations
41200#X502	CAT-MUL	462600/223(462823)	-0.0223558	-0.154381	0.108763	0.739163	LOGISTIC-BINARY	Operative procedures - main OPCS4: X50.2 External cardioversion NEC	100091	Health-related outcomes	2000	Hospital inpatient	2005	Summary Operations	2005	Health-related outcomes > Hospital inpatient > Summary Operations
41200#T209	CAT-MUL	461462/1361(462823)	-0.0090391	-0.0623284	0.0440917	0.739175	LOGISTIC-BINARY	Operative procedures - main OPCS4: T20.9 Unspecified primary repair of inguinal hernia	100091	Health-related outcomes	2000	Hospital inpatient	2005	Summary Operations	2005	Health-related outcomes > Hospital inpatient > Summary Operations
22146	INTEGER	26317	0.0019935	-0.0097493	0.0137363	0.739329	LINEAR	Age hayfever or allergic rhinitis diagnosed by doctor	100089	Online follow-up	123	Work environment	132	Medical information	132	Online follow-up > Work environment > Medical information
131320	DATE	462293/530(462823)	-0.0144847	-0.100094	0.0707539	0.739655	LOGISTIC-BINARY	Date I33 first reported (acute and subacute endocarditis)	2409	Health-related outcomes	First occurrences	First occurrences	2409	Health-related outcomes > First occurrences > Circulatory system disorders
41272#C311	CAT-MUL	462600/223(462823)	0.022233	-0.109434	0.152924	0.739796	LOGISTIC-BINARY	Operative procedures - OPCS4: C31.1 Recession of medial rectus muscle and resection of lateral rectus muscle of eye	100091	Health-related outcomes	2000	Hospital inpatient	2005	Summary Operations	2005	Health-related outcomes > Hospital inpatient > Summary Operations
132202	DATE	462186/637(462823)	0.013171	-0.0647211	0.0907259	0.739805	LOGISTIC-BINARY	Date O24 first reported (diabetes mellitus in pregnancy)	2415	Health-related outcomes	First occurrences	First occurrences	2415	Health-related outcomes > First occurrences > Pregnancy, childbirth and the puerperium
41272#F181	CAT-MUL	461953/870(462823)	0.0112681	-0.055354	0.0776477	0.739824	LOGISTIC-BINARY	Operative procedures - OPCS4: F18.1 Enucleation of dental cyst of jaw	100091	Health-related outcomes	2000	Hospital inpatient	2005	Summary Operations	2005	Health-related outcomes > Hospital inpatient > Summary Operations
41210#Z094	CAT-MUL	461802/1021(462823)	-0.0104222	-0.072069	0.0510286	0.739987	LOGISTIC-BINARY	Operative procedures - secondary OPCS4: Z09.4 Ulna nerve	100091	Health-related outcomes	2000	Hospital inpatient	2005	Summary Operations	2005	Health-related outcomes > Hospital inpatient > Summary Operations
41272#Z094	CAT-MUL	461802/1021(462823)	-0.0104222	-0.072069	0.0510286	0.739987	LOGISTIC-BINARY	Operative procedures - OPCS4: Z09.4 Ulna nerve	100091	Health-related outcomes	2000	Hospital inpatient	2005	Summary Operations	2005	Health-related outcomes > Hospital inpatient > Summary Operations
20551#2	CAT-MUL	148798/506(149304)	-0.0147815	-0.102296	0.0723155	0.740036	LOGISTIC-BINARY	Substance of prescription or over-the-counter medication addiction: A painkiller	100089	Online follow-up	136	Mental health	141	Addictions	141	Online follow-up > Mental health > Addictions
40006#C442	CAT-MUL	461917/906(462823)	0.0110336	-0.0543218	0.0761484	0.74027	LOGISTIC-BINARY	Type of cancer: ICD10: C44.2 Skin of ear and external auricular canal	100091	Health-related outcomes	100092	Cancer register	100092	Cancer register	100092	Health-related outcomes > Cancer register
41200#M451	CAT-MUL	459559/3264(462823)	-0.0058289	-0.0403342	0.0286137	0.740349	LOGISTIC-BINARY	Operative procedures - main OPCS4: M45.1 Diagnostic endoscopic examination of bladder and biopsy of lesion of bladder NEC	100091	Health-related outcomes	2000	Hospital inpatient	2005	Summary Operations	2005	Health-related outcomes > Hospital inpatient > Summary Operations
41272#T413	CAT-MUL	459320/3503(462823)	-0.0056231	-0.0389218	0.0276167	0.740445	LOGISTIC-BINARY	Operative procedures - OPCS4: T41.3 Freeing of adhesions of peritoneum	100091	Health-related outcomes	2000	Hospital inpatient	2005	Summary Operations	2005	Health-related outcomes > Hospital inpatient > Summary Operations
41246#1370	CAT-MUL	439947/3799(443746)	-0.0053998	-0.0373756	0.0265212	0.740448	LOGISTIC-BINARY	Treatment speciality of consultant (recoded): Critical care medicine	100091	Health-related outcomes	2000	Hospital inpatient	2001	Summary Administration	2001	Health-related outcomes > Hospital inpatient > Summary Administration
41200#S442	CAT-MUL	462580/243(462823)	0.0212177	-0.104901	0.146436	0.740751	LOGISTIC-BINARY	Operative procedures - main OPCS4: S44.2 Removal of metal from skin NEC	100091	Health-related outcomes	2000	Hospital inpatient	2005	Summary Operations	2005	Health-related outcomes > Hospital inpatient > Summary Operations
41210#S608	CAT-MUL	462601/222(462823)	-0.0221612	-0.153953	0.108665	0.740854	LOGISTIC-BINARY	Operative procedures - secondary OPCS4: S60.8 Other specified other operations on skin	100091	Health-related outcomes	2000	Hospital inpatient	2005	Summary Operations	2005	Health-related outcomes > Hospital inpatient > Summary Operations
20003#1140861958	CAT-MUL	410334/52412(462746)	0.00158509	-0.0078123	0.0109793	0.740897	LOGISTIC-BINARY	Treatment/medication code: simvastatin	100000	UK Biobank Assessment Centre	100071	Verbal interview	100075	Medications	100075	UK Biobank Assessment Centre > Verbal interview > Medications
20003#1141200322	CAT-MUL	462036/710(462746)	-0.0124424	-0.0863552	0.0611896	0.740988	LOGISTIC-BINARY	Treatment/medication code: solifenacin	100000	UK Biobank Assessment Centre	100071	Verbal interview	100075	Medications	100075	UK Biobank Assessment Centre > Verbal interview > Medications
41210#Z988	CAT-MUL	462524/299(462823)	-0.0191745	-0.133185	0.0941817	0.741002	LOGISTIC-BINARY	Operative procedures - secondary OPCS4: Z98.8 Specified vein of lower limb NEC	100091	Health-related outcomes	2000	Hospital inpatient	2005	Summary Operations	2005	Health-related outcomes > Hospital inpatient > Summary Operations
41272#Z988	CAT-MUL	462524/299(462823)	-0.0191745	-0.133185	0.0941817	0.741002	LOGISTIC-BINARY	Operative procedures - OPCS4: Z98.8 Specified vein of lower limb NEC	100091	Health-related outcomes	2000	Hospital inpatient	2005	Summary Operations	2005	Health-related outcomes > Hospital inpatient > Summary Operations
41200#B295	CAT-MUL	462617/206(462823)	-0.0230767	-0.160427	0.113291	0.741094	LOGISTIC-BINARY	Operative procedures - main OPCS4: B29.5 Revision of reconstruction of breast	100091	Health-related outcomes	2000	Hospital inpatient	2005	Summary Operations	2005	Health-related outcomes > Hospital inpatient > Summary Operations
41210#Q074	CAT-MUL	462520/303(462823)	0.018995	-0.094041	0.131318	0.741132	LOGISTIC-BINARY	Operative procedures - secondary OPCS4: Q07.4 Total abdominal hysterectomy NEC	100091	Health-related outcomes	2000	Hospital inpatient	2005	Summary Operations	2005	Health-related outcomes > Hospital inpatient > Summary Operations
21073	CAT-SIN	18374/1389(19763)	-0.0093256	-0.06477	0.0459968	0.74137	LOGISTIC-BINARY	Fever when IBS symptoms first began	100089	Online follow-up	153	Digestive health	153	Digestive health	153	Online follow-up > Digestive health
3079	CAT-SIN	460920/1445(462365)	-0.0087035	-0.0605072	0.0429576	0.741597	LOGISTIC-BINARY	Pace-maker		100000	UK Biobank Assessment Centre	100071	Verbal interview	100076	Operations	100076	UK Biobank Assessment Centre > Verbal interview > Operations
3809	INTEGER	46089	-0.0030784	-0.0213809	0.0152242	0.741657	ORDERED-LOGISTIC	Time since last prostate specific antigen (PSA) test	100000	UK Biobank Assessment Centre	100025	Touchscreen	100036	Health and medical history	100040	UK Biobank Assessment Centre > Touchscreen > Health and medical history > Cancer screening
40006#C320	CAT-MUL	462575/248(462823)	0.0208808	-0.103754	0.144625	0.741786	LOGISTIC-BINARY	Type of cancer: ICD10: C32.0 Glottis	100091	Health-related outcomes	100092	Cancer register	100092	Cancer register	100092	Health-related outcomes > Cancer register
130318	DATE	462519/304(462823)	-0.0188707	-0.131569	0.093128	0.742023	LOGISTIC-BINARY	Date B85 first reported (pediculosis and phthiriasis)	2401	Health-related outcomes	First occurrences	First occurrences	2401	Health-related outcomes > First occurrences > Certain infectious and parasitic diseases
41272#W336	CAT-MUL	462322/501(462823)	-0.0147337	-0.102668	0.07279	0.74203	LOGISTIC-BINARY	Operative procedures - OPCS4: W33.6 Debridement of bone NEC	100091	Health-related outcomes	2000	Hospital inpatient	2005	Summary Operations	2005	Health-related outcomes > Hospital inpatient > Summary Operations
22601#52232929	CAT-MUL	112990/689(113679)	0.0126028	-0.0626299	0.0875149	0.742143	LOGISTIC-BINARY	Job coding: metal working production or maintenance fitter, machine fitter, fitter and turner, bench fitter, plant fitter	100089	Online follow-up	123	Work environment	130	Employment history	130	Online follow-up > Work environment > Employment history
22601#92443411	CAT-MUL	113460/219(113679)	0.0222391	-0.110782	0.15426	0.742266	LOGISTIC-BINARY	Job coding: school mid-day assistant, dinner or school meals supervisor or assistant, lunchtime supervisor	100089	Online follow-up	123	Work environment	130	Employment history	130	Online follow-up > Work environment > Employment history
22617#9244	CAT-MUL	113460/219(113679)	0.0222391	-0.110782	0.15426	0.742266	LOGISTIC-BINARY	Job code - historical: School mid-day assistants	100089	Online follow-up	123	Work environment	130	Employment history	130	Online follow-up > Work environment > Employment history
41200#V544	CAT-MUL	456180/6643(462823)	-0.0040701	-0.0283609	0.0201902	0.742452	LOGISTIC-BINARY	Operative procedures - main OPCS4: V54.4 Injection around spinal facet of spine	100091	Health-related outcomes	2000	Hospital inpatient	2005	Summary Operations	2005	Health-related outcomes > Hospital inpatient > Summary Operations
42040	INTEGER	214641	-0.0006757	-0.0047094	0.003358	0.742674	LINEAR	GP clinical event records	3001	Health-related outcomes	Primary care		Primary care	3001	Health-related outcomes > Primary care > Record-level access
41272#H603	CAT-MUL	462605/218(462823)	-0.0222499	-0.155578	0.110105	0.74275	LOGISTIC-BINARY	Operative procedures - OPCS4: H60.3 Drainage of pilonidal sinus	100091	Health-related outcomes	2000	Hospital inpatient	2005	Summary Operations	2005	Health-related outcomes > Hospital inpatient > Summary Operations
41210#K635	CAT-MUL	462549/274(462823)	0.019837	-0.0990063	0.13792	0.7428	LOGISTIC-BINARY	Operative procedures - secondary OPCS4: K63.5 Coronary arteriography using single catheter	100091	Health-related outcomes	2000	Hospital inpatient	2005	Summary Operations	2005	Health-related outcomes > Hospital inpatient > Summary Operations
41273#687	CAT-MUL	461887/936(462823)	0.0106889	-0.0533984	0.0745427	0.743301	LOGISTIC-BINARY	Operative procedures - OPCS3: 687 Bilateral endoscopic occlusion of oviducts	100091	Health-related outcomes	2000	Hospital inpatient	2005	Summary Operations	2005	Health-related outcomes > Hospital inpatient > Summary Operations
41272#W144	CAT-MUL	462576/247(462823)	0.0207951	-0.104233	0.144965	0.743632	LOGISTIC-BINARY	Operative procedures - OPCS4: W14.4 Rotation diaphyseal osteotomy and internal fixation HFQ	100091	Health-related outcomes	2000	Hospital inpatient	2005	Summary Operations	2005	Health-related outcomes > Hospital inpatient > Summary Operations
4246	INTEGER	148494	0.00080699	-0.0040295	0.0056435	0.743646	LINEAR	Time to press last digit (right)	100000	UK Biobank Assessment Centre	100006	Physical measures	100049	Hearing test	100049	UK Biobank Assessment Centre > Physical measures > Hearing test
4245	INTEGER	148494	-0.0008173	-0.0057173	0.00408271	0.743735	LINEAR	Time to press first digit (right)	100000	UK Biobank Assessment Centre	100006	Physical measures	100049	Hearing test	100049	UK Biobank Assessment Centre > Physical measures > Hearing test
41272#E631	CAT-MUL	462531/292(462823)	-0.0191537	-0.134323	0.0953124	0.743737	LOGISTIC-BINARY	Operative procedures - OPCS4: E63.1 Diagnostic endoscopic examination of mediastinum and biopsy of lesion of mediastinum	100091	Health-related outcomes	2000	Hospital inpatient	2005	Summary Operations	2005	Health-related outcomes > Hospital inpatient > Summary Operations
20003#1141162764	CAT-MUL	461850/896(462746)	0.0109308	-0.054758	0.0763864	0.743876	LOGISTIC-BINARY	Treatment/medication code: tolterodine l-tartrate	100000	UK Biobank Assessment Centre	100071	Verbal interview	100075	Medications	100075	UK Biobank Assessment Centre > Verbal interview > Medications
20004#1539	CAT-MUL	462091/655(462746)	0.0127968	-0.0641669	0.0894467	0.744025	LOGISTIC-BINARY	Operation code: uterine polypectomy/uterine polyps removed	100000	UK Biobank Assessment Centre	100071	Verbal interview	100076	Operations	100076	UK Biobank Assessment Centre > Verbal interview > Operations
41210#Z665	CAT-MUL	455658/7165(462823)	0.00389068	-0.0194863	0.0272391	0.744122	LOGISTIC-BINARY	Operative procedures - secondary OPCS4: Z66.5 Lumbar vertebra	100091	Health-related outcomes	2000	Hospital inpatient	2005	Summary Operations	2005	Health-related outcomes > Hospital inpatient > Summary Operations
41272#Z665	CAT-MUL	455658/7165(462823)	0.00389068	-0.0194863	0.0272391	0.744122	LOGISTIC-BINARY	Operative procedures - OPCS4: Z66.5 Lumbar vertebra	100091	Health-related outcomes	2000	Hospital inpatient	2005	Summary Operations	2005	Health-related outcomes > Hospital inpatient > Summary Operations
20087#182	CAT-MUL	63863/1065(64928)	0.0100722	-0.0505576	0.0705013	0.744324	LOGISTIC-BINARY	Types of spread used on bread/crackers: Soya margarine on bread/crackers	100089	Online follow-up	100090	Diet by 24-hour recall	100101	Bread/pasta/rice yesterday	100101	Online follow-up > Diet by 24-hour recall > Bread/pasta/rice yesterday
41272#H481	CAT-MUL	461661/1162(462823)	-0.0095865	-0.0672913	0.0479415	0.744351	LOGISTIC-BINARY	Operative procedures - OPCS4: H48.1 Excision of polyp of anus	100091	Health-related outcomes	2000	Hospital inpatient	2005	Summary Operations	2005	Health-related outcomes > Hospital inpatient > Summary Operations
41200#K652	CAT-MUL	462515/308(462823)	0.0185444	-0.0932581	0.129643	0.74436	LOGISTIC-BINARY	Operative procedures - main OPCS4: K65.2 Catheterisation of right side of heart NEC	100091	Health-related outcomes	2000	Hospital inpatient	2005	Summary Operations	2005	Health-related outcomes > Hospital inpatient > Summary Operations
3144	CONTINUOUS	265629	-0.0006287	-0.0044138	0.00315649	0.744788	LINEAR	Heel Broadband ultrasound attenuation, direct entry	100000	UK Biobank Assessment Centre	100006	Physical measures	100018	Bone-densitometry of heel	100018	UK Biobank Assessment Centre > Physical measures > Bone-densitometry of heel
41200#M662	CAT-MUL	462018/805(462823)	-0.0114933	-0.0808373	0.0575901	0.744842	LOGISTIC-BINARY	Operative procedures - main OPCS4: M66.2 Endoscopic incision of outlet of male bladder NEC	100091	Health-related outcomes	2000	Hospital inpatient	2005	Summary Operations	2005	Health-related outcomes > Hospital inpatient > Summary Operations
4199	INTEGER	151489	-0.0008239	-0.0057947	0.00414688	0.745288	LINEAR	Position of pulse wave notch	100000	UK Biobank Assessment Centre	100006	Physical measures	100007	Arterial stiffness	100007	UK Biobank Assessment Centre > Physical measures > Arterial stiffness
22034	INTEGER	374905	0.00052858	-0.002666	0.00372311	0.745709	LINEAR	Summed minutes activity	100000	UK Biobank Assessment Centre	100025	Touchscreen	100050	Lifestyle and environment	54	UK Biobank Assessment Centre > Touchscreen > Lifestyle and environment > Physical activity > MET Scores
20548#2	CAT-MUL	132469/16546(149015)	-0.002691	-0.0189692	0.0135761	0.745851	LOGISTIC-BINARY	Manifestations of mania or irritability: I was more restless than usual	100089	Online follow-up	136	Mental health	139	Mania	139	Online follow-up > Mental health > Mania
130020	DATE	460432/2391(462823)	-0.0066421	-0.0468921	0.0335213	0.746105	LOGISTIC-BINARY	Date A15 first reported (respiratory tuberculosis, bacteriologically and histologically confirmed)	2401	Health-related outcomes	First occurrences	First occurrences	2401	Health-related outcomes > First occurrences > Certain infectious and parasitic diseases
41229#5K5	CAT-MUL	462524/299(462823)	0.0186746	-0.0947164	0.131369	0.746131	LOGISTIC-BINARY	PCT responsible for patient data: BRENT TEACHING PCT	100091	Health-related outcomes	2000	Hospital inpatient	2001	Summary Administration	2001	Health-related outcomes > Hospital inpatient > Summary Administration
20003#1141174032	CAT-MUL	462516/230(462746)	0.0213241	-0.108277	0.149972	0.746223	LOGISTIC-BINARY	Treatment/medication code: doublebase gel	100000	UK Biobank Assessment Centre	100071	Verbal interview	100075	Medications	100075	UK Biobank Assessment Centre > Verbal interview > Medications
22601#91342701	CAT-MUL	113346/333(113679)	-0.0177468	-0.125583	0.0894377	0.746321	LOGISTIC-BINARY	Job coding: packer, bottler, canner, filler, wrapper, foreman	100089	Online follow-up	123	Work environment	130	Employment history	130	Online follow-up > Work environment > Employment history
41200#W199	CAT-MUL	462548/275(462823)	0.0194515	-0.0988819	0.137002	0.74654	LOGISTIC-BINARY	Operative procedures - main OPCS4: W19.9 Unspecified primary open reduction of fracture of bone and intramedullary fixation	100091	Health-related outcomes	2000	Hospital inpatient	2005	Summary Operations	2005	Health-related outcomes > Hospital inpatient > Summary Operations
22601#21113020	CAT-MUL	112372/1307(113679)	0.00900901	-0.0457413	0.0635935	0.746703	LOGISTIC-BINARY	Job coding: chemist (analytic, developmental, industrial, research)	100089	Online follow-up	123	Work environment	130	Employment history	130	Online follow-up > Work environment > Employment history
22617#2111	CAT-MUL	112372/1307(113679)	0.00900901	-0.0457413	0.0635935	0.746703	LOGISTIC-BINARY	Job code - historical: Chemists	100089	Online follow-up	123	Work environment	130	Employment history	130	Online follow-up > Work environment > Employment history
41272#C845	CAT-MUL	462402/421(462823)	-0.0157397	-0.111565	0.0795899	0.746896	LOGISTIC-BINARY	Operative procedures - OPCS4: C84.5 Drainage of subretinal fluid through retina	100091	Health-related outcomes	2000	Hospital inpatient	2005	Summary Operations	2005	Health-related outcomes > Hospital inpatient > Summary Operations
41210#F181	CAT-MUL	462502/321(462823)	0.0179752	-0.0916029	0.126877	0.747102	LOGISTIC-BINARY	Operative procedures - secondary OPCS4: F18.1 Enucleation of dental cyst of jaw	100091	Health-related outcomes	2000	Hospital inpatient	2005	Summary Operations	2005	Health-related outcomes > Hospital inpatient > Summary Operations
41210#J372	CAT-MUL	461906/917(462823)	-0.0106689	-0.0756427	0.0540808	0.747169	LOGISTIC-BINARY	Operative procedures - secondary OPCS4: J37.2 Operative cholangiography through cystic duct	100091	Health-related outcomes	2000	Hospital inpatient	2005	Summary Operations	2005	Health-related outcomes > Hospital inpatient > Summary Operations
20001#1044	CAT-MUL	459480/3266(462746)	-0.0057351	-0.0406377	0.0291039	0.747185	LOGISTIC-BINARY	Cancer code, self-reported: prostate cancer	100000	UK Biobank Assessment Centre	100071	Verbal interview	100074	Medical conditions	100074	UK Biobank Assessment Centre > Verbal interview > Medical conditions
41210#R159	CAT-MUL	462606/217(462823)	0.0218964	-0.111972	0.154742	0.74764	LOGISTIC-BINARY	Operative procedures - secondary OPCS4: R15.9 Unspecified other induction of labour	100091	Health-related outcomes	2000	Hospital inpatient	2005	Summary Operations	2005	Health-related outcomes > Hospital inpatient > Summary Operations
41220#1	CAT-MUL	1557/470(2027)	-0.0171586	-0.12196	0.0871935	0.747648	LOGISTIC-BINARY	Anaesthetics administered post delivery: General anaesthetic	100091	Health-related outcomes	2000	Hospital inpatient	2003	Summary Maternity	2003	Health-related outcomes > Hospital inpatient > Summary Maternity
132298	DATE	462515/308(462823)	0.01831	-0.0936274	0.129523	0.747763	LOGISTIC-BINARY	Date O91 first reported (infections of breast associated with childbirth)	2415	Health-related outcomes	First occurrences	First occurrences	2415	Health-related outcomes > First occurrences > Pregnancy, childbirth and the puerperium
41210#U212	CAT-MUL	444020/18803(462823)	-0.0024062	-0.0170764	0.0122536	0.747769	LOGISTIC-BINARY	Operative procedures - secondary OPCS4: U21.2 Computed tomography NEC	100091	Health-related outcomes	2000	Hospital inpatient	2005	Summary Operations	2005	Health-related outcomes > Hospital inpatient > Summary Operations
130648	DATE	435341/27482(462823)	0.00200731	-0.0102339	0.0142414	0.74784	LOGISTIC-BINARY	Date D64 first reported (other anaemias)	2403	Health-related outcomes	First occurrences	First occurrences	2403	Health-related outcomes > First occurrences > Blood, blood-forming organs and certain immune disorders
41272#Q013	CAT-MUL	459197/3626(462823)	-0.0053808	-0.0382223	0.0274032	0.747902	LOGISTIC-BINARY	Operative procedures - OPCS4: Q01.3 Excision of lesion of cervix uteri	100091	Health-related outcomes	2000	Hospital inpatient	2005	Summary Operations	2005	Health-related outcomes > Hospital inpatient > Summary Operations
41210#W802	CAT-MUL	461789/1034(462823)	-0.01001	-0.0711698	0.0509493	0.747983	LOGISTIC-BINARY	Operative procedures - secondary OPCS4: W80.2 Open debridement of joint NEC	100091	Health-related outcomes	2000	Hospital inpatient	2005	Summary Operations	2005	Health-related outcomes > Hospital inpatient > Summary Operations
22617#6232	CAT-MUL	113314/365(113679)	0.0167982	-0.0860003	0.118986	0.74806	LOGISTIC-BINARY	Job code - historical: Caretakers	100089	Online follow-up	123	Work environment	130	Employment history	130	Online follow-up > Work environment > Employment history
41210#T791	CAT-MUL	461233/1590(462823)	0.00806575	-0.0412291	0.0572281	0.748099	LOGISTIC-BINARY	Operative procedures - secondary OPCS4: T79.1 Plastic repair of rotator cuff of shoulder NEC	100091	Health-related outcomes	2000	Hospital inpatient	2005	Summary Operations	2005	Health-related outcomes > Hospital inpatient > Summary Operations
41272#T279	CAT-MUL	462551/272(462823)	-0.0195038	-0.139072	0.0993199	0.748475	LOGISTIC-BINARY	Operative procedures - OPCS4: T27.9 Unspecified repair of other hernia of abdominal wall	100091	Health-related outcomes	2000	Hospital inpatient	2005	Summary Operations	2005	Health-related outcomes > Hospital inpatient > Summary Operations
41210#L851	CAT-MUL	462478/345(462823)	-0.0172641	-0.123103	0.0879828	0.74854	LOGISTIC-BINARY	Operative procedures - secondary OPCS4: L85.1 Ligation of long saphenous vein	100091	Health-related outcomes	2000	Hospital inpatient	2005	Summary Operations	2005	Health-related outcomes > Hospital inpatient > Summary Operations
131618	DATE	456018/6805(462823)	-0.0039167	-0.0278969	0.0200334	0.748726	LOGISTIC-BINARY	Date K43 first reported (ventral hernia)	2411	Health-related outcomes	First occurrences	First occurrences	2411	Health-related outcomes > First occurrences > Digestive system disorders
20004#1548	CAT-MUL	462416/330(462746)	0.0176081	-0.0906272	0.125195	0.749142	LOGISTIC-BINARY	Operation code: pacemaker insertion	100000	UK Biobank Assessment Centre	100071	Verbal interview	100076	Operations	100076	UK Biobank Assessment Centre > Verbal interview > Operations
132530	DATE	462512/311(462823)	-0.0181876	-0.12997	0.0929574	0.749148	LOGISTIC-BINARY	Date Q60 first reported (renal agenesis and other reduction defects of kidney)	2417	Health-related outcomes	First occurrences	First occurrences	2417	Health-related outcomes > First occurrences > Congenital disruptions and chromosomal abnormalities
41272#C553	CAT-MUL	462575/248(462823)	-0.0203267	-0.145344	0.103857	0.749208	LOGISTIC-BINARY	Operative procedures - OPCS4: C55.3 Drainage of subretinal fluid through sclera	100091	Health-related outcomes	2000	Hospital inpatient	2005	Summary Operations	2005	Health-related outcomes > Hospital inpatient > Summary Operations
41228#8	CAT-MUL	6069/279(6348)	0.0196416	-0.101216	0.139882	0.749453	LOGISTIC-BINARY	Statuses of person conducting delivery: Other than above	100091	Health-related outcomes	2000	Hospital inpatient	2003	Summary Maternity	2003	Health-related outcomes > Hospital inpatient > Summary Maternity
41210#Z153	CAT-MUL	462523/300(462823)	0.018425	-0.0950201	0.131148	0.749502	LOGISTIC-BINARY	Operative procedures - secondary OPCS4: Z15.3 Lower inner quadrant of breast	100091	Health-related outcomes	2000	Hospital inpatient	2005	Summary Operations	2005	Health-related outcomes > Hospital inpatient > Summary Operations
41272#Z153	CAT-MUL	462523/300(462823)	0.018425	-0.0950201	0.131148	0.749502	LOGISTIC-BINARY	Operative procedures - OPCS4: Z15.3 Lower inner quadrant of breast	100091	Health-related outcomes	2000	Hospital inpatient	2005	Summary Operations	2005	Health-related outcomes > Hospital inpatient > Summary Operations
41272#E178	CAT-MUL	462141/682(462823)	-0.0122465	-0.0876245	0.0628275	0.749679	LOGISTIC-BINARY	Operative procedures - OPCS4: E17.8 Other specified operations on unspecified nasal sinus	100091	Health-related outcomes	2000	Hospital inpatient	2005	Summary Operations	2005	Health-related outcomes > Hospital inpatient > Summary Operations
1598	INTEGER	326454	0.00113671	-0.005851	0.00812437	0.749848	ORDERED-LOGISTIC	Average weekly spirits intake	100000	UK Biobank Assessment Centre	100025	Touchscreen	100050	Lifestyle and environment	100051	UK Biobank Assessment Centre > Touchscreen > Lifestyle and environment > Alcohol
41210#Z279	CAT-MUL	461770/1053(462823)	-0.0098465	-0.070517	0.0506305	0.750038	LOGISTIC-BINARY	Operative procedures - secondary OPCS4: Z27.9 Upper digestive tract NEC	100091	Health-related outcomes	2000	Hospital inpatient	2005	Summary Operations	2005	Health-related outcomes > Hospital inpatient > Summary Operations
41272#Z279	CAT-MUL	461770/1053(462823)	-0.0098465	-0.070517	0.0506305	0.750038	LOGISTIC-BINARY	Operative procedures - OPCS4: Z27.9 Upper digestive tract NEC	100091	Health-related outcomes	2000	Hospital inpatient	2005	Summary Operations	2005	Health-related outcomes > Hospital inpatient > Summary Operations
41249#2015	CAT-MUL	461651/326(461977)	-0.0176317	-0.126425	0.0905243	0.750079	LOGISTIC-BINARY	Methods of admission to hospital (recoded): Emergency admission: Mental Health Crisis Resolution Team	100091	Health-related outcomes	2000	Hospital inpatient	2001	Summary Administration	2001	Health-related outcomes > Hospital inpatient > Summary Administration
41272#K601	CAT-MUL	461517/1306(462823)	0.00882345	-0.0456065	0.0630921	0.750337	LOGISTIC-BINARY	Operative procedures - OPCS4: K60.1 Implantation of intravenous cardiac pacemaker system NEC	100091	Health-related outcomes	2000	Hospital inpatient	2005	Summary Operations	2005	Health-related outcomes > Hospital inpatient > Summary Operations
41272#G199	CAT-MUL	460947/1876(462823)	-0.0073554	-0.0527202	0.0378967	0.750347	LOGISTIC-BINARY	Operative procedures - OPCS4: G19.9 Unspecified diagnostic endoscopic examination of oesophagus using rigid oesophagoscope	100091	Health-related outcomes	2000	Hospital inpatient	2005	Summary Operations	2005	Health-related outcomes > Hospital inpatient > Summary Operations
41248#8002	CAT-MUL	444903/1460(446363)	-0.0083592	-0.0599728	0.0431168	0.750601	LOGISTIC-BINARY	Destinations on discharge from hospital (recoded): Other hospital: Non-NHS	100091	Health-related outcomes	2000	Hospital inpatient	2001	Summary Administration	2001	Health-related outcomes > Hospital inpatient > Summary Administration
22601#11423230	CAT-MUL	113159/520(113679)	0.01396	-0.0723619	0.0998497	0.75068	LOGISTIC-BINARY	Job coding: customer care/relations manager, help desk manager	100089	Online follow-up	123	Work environment	130	Employment history	130	Online follow-up > Work environment > Employment history
41272#S608	CAT-MUL	462500/323(462823)	0.0176098	-0.0913781	0.12591	0.750752	LOGISTIC-BINARY	Operative procedures - OPCS4: S60.8 Other specified other operations on skin	100091	Health-related outcomes	2000	Hospital inpatient	2005	Summary Operations	2005	Health-related outcomes > Hospital inpatient > Summary Operations
41200#U211	CAT-MUL	458701/4122(462823)	0.00496246	-0.025745	0.0356195	0.751246	LOGISTIC-BINARY	Operative procedures - main OPCS4: U21.1 Magnetic resonance imaging NEC	100091	Health-related outcomes	2000	Hospital inpatient	2005	Summary Operations	2005	Health-related outcomes > Hospital inpatient > Summary Operations
30880	CONTINUOUS	440745	0.0004042	-0.0020962	0.00290461	0.75137	LINEAR	Urate		100078	Biological samples	100079	Assay results	100080	Blood assays	17518	Biological samples > Assay results > Blood assays > Blood biochemistry
20003#1140910832	CAT-MUL	462365/381(462746)	0.0161751	-0.08428	0.116059	0.751655	LOGISTIC-BINARY	Treatment/medication code: sodium warfarin	100000	UK Biobank Assessment Centre	100071	Verbal interview	100075	Medications	100075	UK Biobank Assessment Centre > Verbal interview > Medications
20087#193	CAT-MUL	64053/875(64928)	-0.0108016	-0.0778274	0.0559741	0.751666	LOGISTIC-BINARY	Types of spread used on bread/crackers: Unknown margarine on bread/crackers	100089	Online follow-up	100090	Diet by 24-hour recall	100101	Bread/pasta/rice yesterday	100101	Online follow-up > Diet by 24-hour recall > Bread/pasta/rice yesterday
40013#2340	CAT-MUL	462497/326(462823)	-0.0175938	-0.126865	0.0910818	0.751703	LOGISTIC-BINARY	Type of cancer: ICD9: 2340 Carcinoma in situ of eye	100091	Health-related outcomes	100092	Cancer register	100092	Cancer register	100092	Health-related outcomes > Cancer register
41200#W784	CAT-MUL	462493/330(462823)	-0.0174462	-0.125857	0.0903335	0.751779	LOGISTIC-BINARY	Operative procedures - main OPCS4: W78.4 Limited release of contracture of capsule of joint	100091	Health-related outcomes	2000	Hospital inpatient	2005	Summary Operations	2005	Health-related outcomes > Hospital inpatient > Summary Operations
49	CONTINUOUS	461930	0.00046324	-0.0024093	0.00333577	0.751948	LINEAR	Hip circumference	100000	UK Biobank Assessment Centre	100006	Physical measures	100008	Anthropometry	100010	UK Biobank Assessment Centre > Physical measures > Anthropometry > Body size measures
41200#H073	CAT-MUL	462073/750(462823)	0.0115307	-0.0601335	0.0829076	0.752024	LOGISTIC-BINARY	Operative procedures - main OPCS4: H07.3 Right hemicolectomy and anastomosis NEC	100091	Health-related outcomes	2000	Hospital inpatient	2005	Summary Operations	2005	Health-related outcomes > Hospital inpatient > Summary Operations
41210#Y062	CAT-MUL	462616/207(462823)	-0.022014	-0.159124	0.114146	0.752224	LOGISTIC-BINARY	Operative procedures - secondary OPCS4: Y06.2 Deroofing of cyst of organ NOC	100091	Health-related outcomes	2000	Hospital inpatient	2005	Summary Operations	2005	Health-related outcomes > Hospital inpatient > Summary Operations
41272#Y062	CAT-MUL	462616/207(462823)	-0.022014	-0.159124	0.114146	0.752224	LOGISTIC-BINARY	Operative procedures - OPCS4: Y06.2 Deroofing of cyst of organ NOC	100091	Health-related outcomes	2000	Hospital inpatient	2005	Summary Operations	2005	Health-related outcomes > Hospital inpatient > Summary Operations
20003#1141168318	CAT-MUL	459787/2959(462746)	0.00583152	-0.0304149	0.0420071	0.752267	LOGISTIC-BINARY	Treatment/medication code: clopidogrel	100000	UK Biobank Assessment Centre	100071	Verbal interview	100075	Medications	100075	UK Biobank Assessment Centre > Verbal interview > Medications
20004#1478	CAT-MUL	390669/72077(462746)	0.00128163	-0.0066807	0.00924165	0.752362	LOGISTIC-BINARY	Operation code: tonsillectomy +/- adenoids	100000	UK Biobank Assessment Centre	100071	Verbal interview	100076	Operations	100076	UK Biobank Assessment Centre > Verbal interview > Operations
41229#5NQ	CAT-MUL	459691/3132(462823)	0.00567919	-0.0296477	0.0409387	0.75247	LOGISTIC-BINARY	PCT responsible for patient data: HEYWOOD, MIDDLETON AND ROCHDALE PCT	100091	Health-related outcomes	2000	Hospital inpatient	2001	Summary Administration	2001	Health-related outcomes > Hospital inpatient > Summary Administration
41210#F241	CAT-MUL	462499/324(462823)	-0.0175165	-0.126686	0.0910047	0.752475	LOGISTIC-BINARY	Operative procedures - secondary OPCS4: F24.1 Biopsy of lesion of tongue	100091	Health-related outcomes	2000	Hospital inpatient	2005	Summary Operations	2005	Health-related outcomes > Hospital inpatient > Summary Operations
20003#1140871168	CAT-MUL	462238/508(462746)	0.0139763	-0.0732015	0.100733	0.752797	LOGISTIC-BINARY	Treatment/medication code: voltarol 25mg e/c tablet	100000	UK Biobank Assessment Centre	100071	Verbal interview	100075	Medications	100075	UK Biobank Assessment Centre > Verbal interview > Medications
90184	INTEGER	98437	0.00098093	-0.0051259	0.00708775	0.752891	LINEAR	Maximum readings exceeding +/-8 gravities before calibration in a 5 second epoch	100088	Additional exposures	1008	Physical activity measurement	1013	Raw accelerometer statistics	1013	Additional exposures > Physical activity measurement > Raw accelerometer statistics
3064	INTEGER	421810	-0.0003922	-0.0028346	0.00205022	0.752963	LINEAR	Peak expiratory flow (PEF)	100000	UK Biobank Assessment Centre	100006	Physical measures	100020	Spirometry	100020	UK Biobank Assessment Centre > Physical measures > Spirometry
131690	DATE	459721/3102(462823)	0.00566948	-0.0296841	0.0409561	0.753062	LOGISTIC-BINARY	Date K91 first reported (postprocedural disorders of digestive system, not elsewhere classified)	2411	Health-related outcomes	First occurrences	First occurrences	2411	Health-related outcomes > First occurrences > Digestive system disorders
41200#W043	CAT-MUL	462607/216(462823)	-0.0214455	-0.155521	0.111684	0.753109	LOGISTIC-BINARY	Operative procedures - main OPCS4: W04.3 Subtalar fusion of joints of hindfoot	100091	Health-related outcomes	2000	Hospital inpatient	2005	Summary Operations	2005	Health-related outcomes > Hospital inpatient > Summary Operations
102050	CAT-SIN	64807	-0.0091588	-0.0662411	0.0479234	0.753156	ORDERED-LOGISTIC	Croissant intake	100089	Online follow-up	100090	Diet by 24-hour recall	100109	Soup/snacks/pastries yesterday	100109	Online follow-up > Diet by 24-hour recall > Soup/snacks/pastries yesterday
41272#T728	CAT-MUL	462410/413(462823)	0.0154602	-0.0811954	0.111597	0.753286	LOGISTIC-BINARY	Operative procedures - OPCS4: T72.8 Other specified other operations on sheath of tendon	100091	Health-related outcomes	2000	Hospital inpatient	2005	Summary Operations	2005	Health-related outcomes > Hospital inpatient > Summary Operations
41246#1120	CAT-MUL	443053/377(443430)	0.0161815	-0.0850175	0.116825	0.753354	LOGISTIC-BINARY	Treatment speciality of consultant (recoded): Bone and marrow transplantation	100091	Health-related outcomes	2000	Hospital inpatient	2001	Summary Administration	2001	Health-related outcomes > Hospital inpatient > Summary Administration
22601#23113030	CAT-MUL	113098/581(113679)	0.0130952	-0.0688139	0.0946457	0.753501	LOGISTIC-BINARY	Job coding: university lecturer/professor	100089	Online follow-up	123	Work environment	130	Employment history	130	Online follow-up > Work environment > Employment history
41249#2011	CAT-MUL	457458/4514(461972)	0.00472769	-0.0248152	0.0342223	0.753585	LOGISTIC-BINARY	Methods of admission to hospital (recoded): Emergency admission: Other injury	100091	Health-related outcomes	2000	Hospital inpatient	2001	Summary Administration	2001	Health-related outcomes > Hospital inpatient > Summary Administration
190-0	CAT-SIN	461685/462673	-999	-999	-999	0.753759	MULTINOMIAL-LOGISTIC	Reason lost to follow-up	1	Population characteristics	2	Ongoing characteristics	2	Ongoing characteristics	2	Population characteristics > Ongoing characteristics
41210#W822	CAT-MUL	461716/1107(462823)	-0.0094412	-0.0685784	0.049508	0.753982	LOGISTIC-BINARY	Operative procedures - secondary OPCS4: W82.2 Endoscopic resection of semilunar cartilage NEC	100091	Health-related outcomes	2000	Hospital inpatient	2005	Summary Operations	2005	Health-related outcomes > Hospital inpatient > Summary Operations
90025	CONTINUOUS	98437	0.0009829	-0.0051649	0.00713067	0.754006	LINEAR	Sunday average acceleration	100088	Additional exposures	1008	Physical activity measurement	1009	Acceleration averages	1009	Additional exposures > Physical activity measurement > Acceleration averages
22601#92243389	CAT-MUL	112990/689(113679)	0.0119658	-0.0630331	0.0866568	0.754012	LOGISTIC-BINARY	Job coding: waiter, waitress, maitre d'hotel, sommelier, steward	100089	Online follow-up	123	Work environment	130	Employment history	130	Online follow-up > Work environment > Employment history
22617#9224	CAT-MUL	112990/689(113679)	0.0119658	-0.0630331	0.0866568	0.754012	LOGISTIC-BINARY	Job code - historical: Waiters, waitresses	100089	Online follow-up	123	Work environment	130	Employment history	130	Online follow-up > Work environment > Employment history
41200#X353	CAT-MUL	462608/215(462823)	0.0213847	-0.112867	0.154651	0.754048	LOGISTIC-BINARY	Operative procedures - main OPCS4: X35.3 Intravenous immunotherapy	100091	Health-related outcomes	2000	Hospital inpatient	2005	Summary Operations	2005	Health-related outcomes > Hospital inpatient > Summary Operations
102880	CAT-SIN	64905	-0.0115518	-0.0838184	0.0607148	0.75405	ORDERED-LOGISTIC	Feta intake		100089	Online follow-up	100090	Diet by 24-hour recall	100107	Milk/eggs/cheese yesterday	100107	Online follow-up > Diet by 24-hour recall > Milk/eggs/cheese yesterday
6162#4	CAT-MUL	427165/33140(460305)	0.00180411	-0.0094902	0.0130927	0.754149	LOGISTIC-BINARY	Types of transport used (excluding work): Cycle	100000	UK Biobank Assessment Centre	100025	Touchscreen	100050	Lifestyle and environment	100054	UK Biobank Assessment Centre > Touchscreen > Lifestyle and environment > Physical activity
3786	INTEGER	47204	-0.0013404	-0.00973	0.00704913	0.75416	LINEAR	Age asthma diagnosed	100000	UK Biobank Assessment Centre	100025	Touchscreen	100036	Health and medical history	100044	UK Biobank Assessment Centre > Touchscreen > Health and medical history > Medical conditions
41272#X724	CAT-MUL	456589/6234(462823)	-0.0039986	-0.0290589	0.0210293	0.754332	LOGISTIC-BINARY	Operative procedures - OPCS4: X72.4 Delivery of subsequent element of cycle of chemotherapy for neoplasm	100091	Health-related outcomes	2000	Hospital inpatient	2005	Summary Operations	2005	Health-related outcomes > Hospital inpatient > Summary Operations
41229#5NL	CAT-MUL	456341/6482(462823)	0.00391682	-0.0206516	0.0284508	0.754513	LOGISTIC-BINARY	PCT responsible for patient data: LIVERPOOL PCT	100091	Health-related outcomes	2000	Hospital inpatient	2001	Summary Administration	2001	Health-related outcomes > Hospital inpatient > Summary Administration
1930	CAT-SIN	259444/195355(454799)	-0.0009514	-0.0069205	0.00501737	0.75473	LOGISTIC-BINARY	Miserableness	100000	UK Biobank Assessment Centre	100025	Touchscreen	100059	Psychosocial factors	100060	UK Biobank Assessment Centre > Touchscreen > Psychosocial factors > Mental health
41272#F101	CAT-MUL	462581/242(462823)	0.0199789	-0.105967	0.145004	0.755042	LOGISTIC-BINARY	Operative procedures - OPCS4: F10.1 Full dental clearance	100091	Health-related outcomes	2000	Hospital inpatient	2005	Summary Operations	2005	Health-related outcomes > Hospital inpatient > Summary Operations
6162#100	CAT-MUL	459261/1044(460305)	0.00963775	-0.0511001	0.0701702	0.755407	LOGISTIC-BINARY	Types of transport used (excluding work)	100000	UK Biobank Assessment Centre	100025	Touchscreen	100050	Lifestyle and environment	100054	UK Biobank Assessment Centre > Touchscreen > Lifestyle and environment > Physical activity
41272#U331	CAT-MUL	461038/1785(462823)	-0.0073925	-0.0539705	0.03907	0.755443	LOGISTIC-BINARY	Operative procedures - OPCS4: U33.1 Polysomnography	100091	Health-related outcomes	2000	Hospital inpatient	2005	Summary Operations	2005	Health-related outcomes > Hospital inpatient > Summary Operations
20459	CAT-SIN	149420	-0.0014898	-0.010888	0.00790844	0.756035	ORDERED-LOGISTIC	General happiness with own health	100089	Online follow-up	136	Mental health	147	Happiness and subjective well-being	147	Online follow-up > Mental health > Happiness and subjective well-being
41272#A574	CAT-MUL	462594/229(462823)	0.0204897	-0.109344	0.149388	0.75628	LOGISTIC-BINARY	Operative procedures - OPCS4: A57.4 Injection of destructive substance into spinal nerve root	100091	Health-related outcomes	2000	Hospital inpatient	2005	Summary Operations	2005	Health-related outcomes > Hospital inpatient > Summary Operations
41200#X599	CAT-MUL	462573/250(462823)	-0.0196404	-0.144234	0.104137	0.756621	LOGISTIC-BINARY	Operative procedures - main OPCS4: X59.9 Unspecified anaesthetic without surgery	100091	Health-related outcomes	2000	Hospital inpatient	2005	Summary Operations	2005	Health-related outcomes > Hospital inpatient > Summary Operations
20108#5	CAT-MUL	63155/1773(64928)	-0.0074745	-0.0548154	0.0397496	0.756686	LOGISTIC-BINARY	Ingredients in canned soup: Vegetables	100089	Online follow-up	100090	Diet by 24-hour recall	100109	Soup/snacks/pastries yesterday	100109	Online follow-up > Diet by 24-hour recall > Soup/snacks/pastries yesterday
6154#2	CAT-MUL	389195/68168(457363)	0.00130153	-0.0069336	0.00953424	0.756699	LOGISTIC-BINARY	Medication for pain relief, constipation, heartburn: Ibuprofen (e.g. Nurofen)	100000	UK Biobank Assessment Centre	100025	Touchscreen	100036	Health and medical history	100045	UK Biobank Assessment Centre > Touchscreen > Health and medical history > Medication
41272#U081	CAT-MUL	459368/3455(462823)	-0.0052927	-0.0388092	0.0281637	0.756731	LOGISTIC-BINARY	Operative procedures - OPCS4: U08.1 Computed tomography of abdomen NEC	100091	Health-related outcomes	2000	Hospital inpatient	2005	Summary Operations	2005	Health-related outcomes > Hospital inpatient > Summary Operations
41210#H221	CAT-MUL	459561/3262(462823)	0.00544105	-0.0290208	0.0398387	0.756762	LOGISTIC-BINARY	Operative procedures - secondary OPCS4: H22.1 Diagnostic fibreoptic endoscopic examination of colon and biopsy of lesion of colon	100091	Health-related outcomes	2000	Hospital inpatient	2005	Summary Operations	2005	Health-related outcomes > Hospital inpatient > Summary Operations
6139#1	CAT-MUL	137885/323328(461213)	0.00100085	-0.0053346	0.00733721	0.75686	LOGISTIC-BINARY	Gas or solid-fuel cooking/heating: A gas hob or gas cooker	100000	UK Biobank Assessment Centre	100025	Touchscreen	100062	Sociodemographics	100066	UK Biobank Assessment Centre > Touchscreen > Sociodemographics > Household
41200#F421	CAT-MUL	460915/1908(462823)	-0.0071138	-0.0522337	0.0379009	0.75703	LOGISTIC-BINARY	Operative procedures - main OPCS4: F42.1 Biopsy of lesion of mouth NEC	100091	Health-related outcomes	2000	Hospital inpatient	2005	Summary Operations	2005	Health-related outcomes > Hospital inpatient > Summary Operations
22617#6114	CAT-MUL	112839/840(113679)	0.0107266	-0.0573582	0.0785477	0.757034	LOGISTIC-BINARY	Job code - historical: Houseparents and residential wardens	100089	Online follow-up	123	Work environment	130	Employment history	130	Online follow-up > Work environment > Employment history
41272#C122	CAT-MUL	462423/400(462823)	0.0154679	-0.0828078	0.113204	0.757092	LOGISTIC-BINARY	Operative procedures - OPCS4: C12.2 Cauterisation of lesion of eyelid	100091	Health-related outcomes	2000	Hospital inpatient	2005	Summary Operations	2005	Health-related outcomes > Hospital inpatient > Summary Operations
20003#1140878226	CAT-MUL	462013/733(462746)	-0.0114235	-0.0840765	0.0609496	0.757507	LOGISTIC-BINARY	Treatment/medication code: diprobase cream	100000	UK Biobank Assessment Centre	100071	Verbal interview	100075	Medications	100075	UK Biobank Assessment Centre > Verbal interview > Medications
20084#471	CAT-MUL	61140/3788(64928)	-0.0051833	-0.0381183	0.0276971	0.757526	LOGISTIC-BINARY	Vitamin and/or mineral supplement use: Multivitamin with multimineral	100089	Online follow-up	100090	Diet by 24-hour recall	100112	Vitamin/mineral supplements yesterday	100112	Online follow-up > Diet by 24-hour recall > Vitamin/mineral supplements yesterday
41200#G693	CAT-MUL	462356/467(462823)	0.0142705	-0.0765468	0.104627	0.757526	LOGISTIC-BINARY	Operative procedures - main OPCS4: G69.3 Ileectomy and anastomosis of ileum to ileum	100091	Health-related outcomes	2000	Hospital inpatient	2005	Summary Operations	2005	Health-related outcomes > Hospital inpatient > Summary Operations
41272#D141	CAT-MUL	461767/1056(462823)	0.00947858	-0.0508706	0.0696229	0.757816	LOGISTIC-BINARY	Operative procedures - OPCS4: D14.1 Tympanoplasty using graft	100091	Health-related outcomes	2000	Hospital inpatient	2005	Summary Operations	2005	Health-related outcomes > Hospital inpatient > Summary Operations
41200#X298	CAT-MUL	458814/4009(462823)	0.00488536	-0.0262009	0.0359186	0.757857	LOGISTIC-BINARY	Operative procedures - main OPCS4: X29.8 Other specified continuous Infusion of therapeutic substance	100091	Health-related outcomes	2000	Hospital inpatient	2005	Summary Operations	2005	Health-related outcomes > Hospital inpatient > Summary Operations
22330	INTEGER	22477	0.00200202	-0.0107274	0.0147314	0.757879	LINEAR	PQ interval		100000	UK Biobank Assessment Centre	100006	Physical measures	104	ECG at rest, 12-lead	104	UK Biobank Assessment Centre > Physical measures > ECG at rest, 12-lead
41210#Z693	CAT-MUL	462552/271(462823)	-0.0187114	-0.138233	0.100056	0.758254	LOGISTIC-BINARY	Operative procedures - secondary OPCS4: Z69.3 Neck of humerus	100091	Health-related outcomes	2000	Hospital inpatient	2005	Summary Operations	2005	Health-related outcomes > Hospital inpatient > Summary Operations
41272#Z693	CAT-MUL	462552/271(462823)	-0.0187114	-0.138233	0.100056	0.758254	LOGISTIC-BINARY	Operative procedures - OPCS4: Z69.3 Neck of humerus	100091	Health-related outcomes	2000	Hospital inpatient	2005	Summary Operations	2005	Health-related outcomes > Hospital inpatient > Summary Operations
20003#1140879540	CAT-MUL	457361/5385(462746)	-0.0042228	-0.0311396	0.0226554	0.758301	LOGISTIC-BINARY	Treatment/medication code: fluoxetine	100000	UK Biobank Assessment Centre	100071	Verbal interview	100075	Medications	100075	UK Biobank Assessment Centre > Verbal interview > Medications
41200#E851	CAT-MUL	461124/1699(462823)	-0.0074748	-0.055153	0.0400793	0.758335	LOGISTIC-BINARY	Operative procedures - main OPCS4: E85.1 Invasive ventilation	100091	Health-related outcomes	2000	Hospital inpatient	2005	Summary Operations	2005	Health-related outcomes > Hospital inpatient > Summary Operations
20004#1544	CAT-MUL	462286/460(462746)	-0.0144072	-0.106426	0.0771771	0.758415	LOGISTIC-BINARY	Operation code: breast biopsy	100000	UK Biobank Assessment Centre	100071	Verbal interview	100076	Operations	100076	UK Biobank Assessment Centre > Verbal interview > Operations
20003#1141146606	CAT-MUL	462028/718(462746)	0.0114902	-0.0619207	0.0846168	0.758576	LOGISTIC-BINARY	Treatment/medication code: calcium carbonate+cholecalciferol 1.25g/200iu tablet	100000	UK Biobank Assessment Centre	100071	Verbal interview	100075	Medications	100075	UK Biobank Assessment Centre > Verbal interview > Medications
30670	CONTINUOUS	440976	0.00044517	-0.0023937	0.00328403	0.758581	LINEAR	Urea		100078	Biological samples	100079	Assay results	100080	Blood assays	17518	Biological samples > Assay results > Blood assays > Blood biochemistry
41200#T691	CAT-MUL	462253/570(462823)	0.0128487	-0.0693106	0.0946217	0.758681	LOGISTIC-BINARY	Operative procedures - main OPCS4: T69.1 Primary tenolysis	100091	Health-related outcomes	2000	Hospital inpatient	2005	Summary Operations	2005	Health-related outcomes > Hospital inpatient > Summary Operations
20004#1612	CAT-MUL	462530/216(462746)	-0.0209656	-0.155169	0.112314	0.758706	LOGISTIC-BINARY	Operation code: barium enema	100000	UK Biobank Assessment Centre	100071	Verbal interview	100076	Operations	100076	UK Biobank Assessment Centre > Verbal interview > Operations
41272#X528	CAT-MUL	462404/419(462823)	-0.0150375	-0.111247	0.0806935	0.758788	LOGISTIC-BINARY	Operative procedures - OPCS4: X52.8 Other specified oxygen therapy	100091	Health-related outcomes	2000	Hospital inpatient	2005	Summary Operations	2005	Health-related outcomes > Hospital inpatient > Summary Operations
41272#H073	CAT-MUL	462040/783(462823)	0.0109642	-0.0591724	0.0808253	0.75884	LOGISTIC-BINARY	Operative procedures - OPCS4: H07.3 Right hemicolectomy and anastomosis NEC	100091	Health-related outcomes	2000	Hospital inpatient	2005	Summary Operations	2005	Health-related outcomes > Hospital inpatient > Summary Operations
41272#R222	CAT-MUL	462272/551(462823)	0.0131518	-0.0710137	0.0969268	0.758872	LOGISTIC-BINARY	Operative procedures - OPCS4: R22.2 Low vacuum delivery	100091	Health-related outcomes	2000	Hospital inpatient	2005	Summary Operations	2005	Health-related outcomes > Hospital inpatient > Summary Operations
41250#1001	CAT-MUL	432874/27501(460375)	0.00206192	-0.0111231	0.0152406	0.759162	LOGISTIC-BINARY	Methods of discharge from hospital (recoded): Discharged on clinical advice/consent: From inpatient/daycase care	100091	Health-related outcomes	2000	Hospital inpatient	2001	Summary Administration	2001	Health-related outcomes > Hospital inpatient > Summary Administration
41272#B084	CAT-MUL	461719/1104(462823)	0.00923404	-0.0499118	0.0681885	0.759233	LOGISTIC-BINARY	Operative procedures - OPCS4: B08.4 Lobectomy of thyroid gland NEC	100091	Health-related outcomes	2000	Hospital inpatient	2005	Summary Operations	2005	Health-related outcomes > Hospital inpatient > Summary Operations
20004#1522	CAT-MUL	460752/1994(462746)	-0.0069007	-0.0511035	0.0371971	0.759347	LOGISTIC-BINARY	Operation code: colposcopy +/- biopsy	100000	UK Biobank Assessment Centre	100071	Verbal interview	100076	Operations	100076	UK Biobank Assessment Centre > Verbal interview > Operations
41200#T253	CAT-MUL	462324/499(462823)	-0.0137213	-0.101745	0.0738898	0.759441	LOGISTIC-BINARY	Operative procedures - main OPCS4: T25.3 Primary repair of incisional hernia using sutures	100091	Health-related outcomes	2000	Hospital inpatient	2005	Summary Operations	2005	Health-related outcomes > Hospital inpatient > Summary Operations
20003#1140927730	CAT-MUL	462468/278(462746)	-0.0183852	-0.136437	0.0989361	0.759498	LOGISTIC-BINARY	Treatment/medication code: epaderm ointment	100000	UK Biobank Assessment Centre	100071	Verbal interview	100075	Medications	100075	UK Biobank Assessment Centre > Verbal interview > Medications
40006#C73	CAT-MUL	462116/707(462823)	0.011525	-0.0624331	0.0851875	0.759577	LOGISTIC-BINARY	Type of cancer: ICD10: C73 Malignant neoplasm of thyroid gland	100091	Health-related outcomes	100092	Cancer register	100092	Cancer register	100092	Health-related outcomes > Cancer register
41272#X861	CAT-MUL	462560/263(462823)	-0.0189099	-0.140389	0.101801	0.759592	LOGISTIC-BINARY	Operative procedures - OPCS4: X86.1 Antifungal drugs Band 1	100091	Health-related outcomes	2000	Hospital inpatient	2005	Summary Operations	2005	Health-related outcomes > Hospital inpatient > Summary Operations
41200#E893	CAT-MUL	462426/397(462823)	-0.015285	-0.113454	0.0823249	0.759598	LOGISTIC-BINARY	Operative procedures - main OPCS4: E89.3 Nebuliser therapy	100091	Health-related outcomes	2000	Hospital inpatient	2005	Summary Operations	2005	Health-related outcomes > Hospital inpatient > Summary Operations
41200#T259	CAT-MUL	462609/214(462823)	0.0208279	-0.113187	0.153812	0.759815	LOGISTIC-BINARY	Operative procedures - main OPCS4: T25.9 Unspecified primary repair of incisional hernia	100091	Health-related outcomes	2000	Hospital inpatient	2005	Summary Operations	2005	Health-related outcomes > Hospital inpatient > Summary Operations
132274	DATE	461929/894(462823)	-0.010315	-0.0765637	0.0556995	0.759832	LOGISTIC-BINARY	Date O75 first reported (other complications of labour and delivery, not elsewhere classified)	2415	Health-related outcomes	First occurrences	First occurrences	2415	Health-related outcomes > First occurrences > Pregnancy, childbirth and the puerperium
21041	CAT-SIN	165498	-0.0013994	-0.0103779	0.00757916	0.759998	ORDERED-LOGISTIC	Degree to which abdominal pain/discomfort/altered bowel habits affect/interfere with life in general	100089	Online follow-up	153	Digestive health	153	Digestive health	153	Online follow-up > Digestive health
41210#K402	CAT-MUL	460696/2127(462823)	-0.0066626	-0.0494674	0.0360446	0.76005	LOGISTIC-BINARY	Operative procedures - secondary OPCS4: K40.2 Saphenous vein graft replacement of two coronary arteries	100091	Health-related outcomes	2000	Hospital inpatient	2005	Summary Operations	2005	Health-related outcomes > Hospital inpatient > Summary Operations
41200#E361	CAT-MUL	461779/1044(462823)	-0.0094508	-0.0702256	0.0511206	0.760149	LOGISTIC-BINARY	Operative procedures - main OPCS4: E36.1 Diagnostic endoscopic examination of larynx and biopsy of lesion of larynx	100091	Health-related outcomes	2000	Hospital inpatient	2005	Summary Operations	2005	Health-related outcomes > Hospital inpatient > Summary Operations
1687	CAT-SIN	454537	0.00086253	-0.0046809	0.00640593	0.760392	ORDERED-LOGISTIC	Comparative body size at age 10	100000	UK Biobank Assessment Centre	100025	Touchscreen	100033	Early life factors	100033	UK Biobank Assessment Centre > Touchscreen > Early life factors
41272#W629	CAT-MUL	462391/432(462823)	0.0146579	-0.0798024	0.108622	0.760433	LOGISTIC-BINARY	Operative procedures - OPCS4: W62.9 Unspecified other primary fusion of other joint	100091	Health-related outcomes	2000	Hospital inpatient	2005	Summary Operations	2005	Health-related outcomes > Hospital inpatient > Summary Operations
41200#W154	CAT-MUL	462580/243(462823)	0.0195144	-0.106435	0.144573	0.760598	LOGISTIC-BINARY	Operative procedures - main OPCS4: W15.4 Osteotomy of head of metatarsal bone	100091	Health-related outcomes	2000	Hospital inpatient	2005	Summary Operations	2005	Health-related outcomes > Hospital inpatient > Summary Operations
41272#M293	CAT-MUL	460580/2243(462823)	-0.0064536	-0.0480202	0.035021	0.76064	LOGISTIC-BINARY	Operative procedures - OPCS4: M29.3 Endoscopic removal of tubal prosthesis from ureter	100091	Health-related outcomes	2000	Hospital inpatient	2005	Summary Operations	2005	Health-related outcomes > Hospital inpatient > Summary Operations
2296	CAT-SIN	461540	0.00112633	-0.0061208	0.00837347	0.760657	ORDERED-LOGISTIC	Falls in the last year	100000	UK Biobank Assessment Centre	100025	Touchscreen	100036	Health and medical history	100042	UK Biobank Assessment Centre > Touchscreen > Health and medical history > General health
41200#W693	CAT-MUL	462449/374(462823)	-0.015755	-0.117571	0.0855102	0.761074	LOGISTIC-BINARY	Operative procedures - main OPCS4: W69.3 Partial synovectomy	100091	Health-related outcomes	2000	Hospital inpatient	2005	Summary Operations	2005	Health-related outcomes > Hospital inpatient > Summary Operations
20003#1140888386	CAT-MUL	461414/1332(462746)	-0.0083532	-0.0622941	0.045431	0.761166	LOGISTIC-BINARY	Treatment/medication code: iron product	100000	UK Biobank Assessment Centre	100071	Verbal interview	100075	Medications	100075	UK Biobank Assessment Centre > Verbal interview > Medications
20003#1140874790	CAT-MUL	462043/703(462746)	-0.011487	-0.0857175	0.0624561	0.761228	LOGISTIC-BINARY	Treatment/medication code: betamethasone	100000	UK Biobank Assessment Centre	100071	Verbal interview	100075	Medications	100075	UK Biobank Assessment Centre > Verbal interview > Medications
41246#2580	CAT-MUL	309404/141657(451061)	-0.000983	-0.007328	0.00536129	0.761392	LOGISTIC-BINARY	Treatment speciality of consultant (recoded): Trauma & orthopaedics	100091	Health-related outcomes	2000	Hospital inpatient	2001	Summary Administration	2001	Health-related outcomes > Hospital inpatient > Summary Administration
41210#Y762	CAT-MUL	462113/710(462823)	0.01136	-0.0622221	0.0846354	0.761726	LOGISTIC-BINARY	Operative procedures - secondary OPCS4: Y76.2 Functional endoscopic nasal surgery	100091	Health-related outcomes	2000	Hospital inpatient	2005	Summary Operations	2005	Health-related outcomes > Hospital inpatient > Summary Operations
41272#Y762	CAT-MUL	462113/710(462823)	0.01136	-0.0622221	0.0846354	0.761726	LOGISTIC-BINARY	Operative procedures - OPCS4: Y76.2 Functional endoscopic nasal surgery	100091	Health-related outcomes	2000	Hospital inpatient	2005	Summary Operations	2005	Health-related outcomes > Hospital inpatient > Summary Operations
41245#1840	CAT-MUL	329047/132828(461875)	-0.0009962	-0.0074368	0.00544357	0.761764	LOGISTIC-BINARY	Main speciality of consultant (recoded): Trauma and orthopaedics	100091	Health-related outcomes	2000	Hospital inpatient	2001	Summary Administration	2001	Health-related outcomes > Hospital inpatient > Summary Administration
41256#387	CAT-MUL	462614/209(462823)	0.0208428	-0.114419	0.155083	0.761808	LOGISTIC-BINARY	Operative procedures - main OPCS3: 387 Biopsy of breast	100091	Health-related outcomes	2000	Hospital inpatient	2005	Summary Operations	2005	Health-related outcomes > Hospital inpatient > Summary Operations
41251#10000	CAT-MUL	458033/2365(460398)	0.00622269	-0.0341434	0.0464909	0.762266	LOGISTIC-BINARY	Sources of admission to hospital (recoded): Other admission source	100091	Health-related outcomes	2000	Hospital inpatient	2001	Summary Administration	2001	Health-related outcomes > Hospital inpatient > Summary Administration
20554#3	CAT-MUL	146590/2681(149271)	-0.0058929	-0.0441756	0.0323101	0.762643	LOGISTIC-BINARY	Actions taken following self-harm: Need hospital treatment (eg A&E)	100089	Online follow-up	136	Mental health	146	Self-harm behaviours	146	Online follow-up > Mental health > Self-harm behaviours
20004#1453	CAT-MUL	461771/975(462746)	0.00966775	-0.0532632	0.0723824	0.762954	LOGISTIC-BINARY	Operation code: splenectomy	100000	UK Biobank Assessment Centre	100071	Verbal interview	100076	Operations	100076	UK Biobank Assessment Centre > Verbal interview > Operations
41200#H482	CAT-MUL	461185/1638(462823)	0.00746216	-0.0411234	0.0559189	0.763083	LOGISTIC-BINARY	Operative procedures - main OPCS4: H48.2 Excision of skin tag of anus	100091	Health-related outcomes	2000	Hospital inpatient	2005	Summary Operations	2005	Health-related outcomes > Hospital inpatient > Summary Operations
41210#T439	CAT-MUL	460569/2254(462823)	0.00638056	-0.035188	0.0478534	0.763272	LOGISTIC-BINARY	Operative procedures - secondary OPCS4: T43.9 Unspecified diagnostic endoscopic examination of peritoneum	100091	Health-related outcomes	2000	Hospital inpatient	2005	Summary Operations	2005	Health-related outcomes > Hospital inpatient > Summary Operations
41210#C826	CAT-MUL	462583/240(462823)	0.0193471	-0.107236	0.145	0.763707	LOGISTIC-BINARY	Operative procedures - secondary OPCS4: C82.6 Laser photocoagulation to lesion of retina NEC	100091	Health-related outcomes	2000	Hospital inpatient	2005	Summary Operations	2005	Health-related outcomes > Hospital inpatient > Summary Operations
41272#Q233	CAT-MUL	462376/447(462823)	-0.0142412	-0.107338	0.0783766	0.763747	LOGISTIC-BINARY	Operative procedures - OPCS4: Q23.3 Unilateral salpingectomy NEC	100091	Health-related outcomes	2000	Hospital inpatient	2005	Summary Operations	2005	Health-related outcomes > Hospital inpatient > Summary Operations
41200#S579	CAT-MUL	462581/242(462823)	0.0192705	-0.106898	0.144536	0.763877	LOGISTIC-BINARY	Operative procedures - main OPCS4: S57.9 Unspecified exploration of other skin of other site	100091	Health-related outcomes	2000	Hospital inpatient	2005	Summary Operations	2005	Health-related outcomes > Hospital inpatient > Summary Operations
131722	DATE	453387/9436(462823)	-0.0031241	-0.0235377	0.0172677	0.764077	LOGISTIC-BINARY	Date L21 first reported (seborrhoeic dermatitis)	2412	Health-related outcomes	First occurrences	First occurrences	2412	Health-related outcomes > First occurrences > Skin and subcutaneous tissue disorders
20003#1140926606	CAT-MUL	459847/2899(462746)	-0.0055912	-0.04214	0.0308853	0.764079	LOGISTIC-BINARY	Treatment/medication code: salbutamol 100micrograms spacehaler	100000	UK Biobank Assessment Centre	100071	Verbal interview	100075	Medications	100075	UK Biobank Assessment Centre > Verbal interview > Medications
41210#Q039	CAT-MUL	462443/380(462823)	0.0153838	-0.0854177	0.115604	0.764216	LOGISTIC-BINARY	Operative procedures - secondary OPCS4: Q03.9 Unspecified biopsy of cervix uteri	100091	Health-related outcomes	2000	Hospital inpatient	2005	Summary Operations	2005	Health-related outcomes > Hospital inpatient > Summary Operations
41210#Z917	CAT-MUL	462500/323(462823)	0.0166787	-0.0926256	0.125327	0.76423	LOGISTIC-BINARY	Operative procedures - secondary OPCS4	100091	Health-related outcomes	2000	Hospital inpatient	2005	Summary Operations	2005	Health-related outcomes > Hospital inpatient > Summary Operations
41272#Z917	CAT-MUL	462500/323(462823)	0.0166787	-0.0926256	0.125327	0.76423	LOGISTIC-BINARY	Operative procedures - OPCS4	100091	Health-related outcomes	2000	Hospital inpatient	2005	Summary Operations	2005	Health-related outcomes > Hospital inpatient > Summary Operations
41210#Y071	CAT-MUL	462470/353(462823)	0.0159624	-0.0886765	0.119999	0.764318	LOGISTIC-BINARY	Operative procedures - secondary OPCS4: Y07.1 Ligation of organ NOC	100091	Health-related outcomes	2000	Hospital inpatient	2005	Summary Operations	2005	Health-related outcomes > Hospital inpatient > Summary Operations
41272#Y071	CAT-MUL	462470/353(462823)	0.0159624	-0.0886765	0.119999	0.764318	LOGISTIC-BINARY	Operative procedures - OPCS4: Y07.1 Ligation of organ NOC	100091	Health-related outcomes	2000	Hospital inpatient	2005	Summary Operations	2005	Health-related outcomes > Hospital inpatient > Summary Operations
41200#V228	CAT-MUL	462584/239(462823)	-0.019412	-0.146728	0.10706	0.764348	LOGISTIC-BINARY	Operative procedures - main OPCS4: V22.8 Other specified primary decompression operations on cervical spine	100091	Health-related outcomes	2000	Hospital inpatient	2005	Summary Operations	2005	Health-related outcomes > Hospital inpatient > Summary Operations
41200#E492	CAT-MUL	460025/2798(462823)	-0.0056813	-0.042916	0.0314796	0.764673	LOGISTIC-BINARY	Operative procedures - main OPCS4: E49.2 Diagnostic fibreoptic endoscopic examination of lower respiratory tract and lavage of lesion of lower respiratory tract	100091	Health-related outcomes	2000	Hospital inpatient	2005	Summary Operations	2005	Health-related outcomes > Hospital inpatient > Summary Operations
41210#Q121	CAT-MUL	459934/2889(462823)	-0.0056314	-0.0425393	0.0312032	0.764675	LOGISTIC-BINARY	Operative procedures - secondary OPCS4: Q12.1 Introduction of intrauterine contraceptive device	100091	Health-related outcomes	2000	Hospital inpatient	2005	Summary Operations	2005	Health-related outcomes > Hospital inpatient > Summary Operations
23035	INTEGER	8892	-0.0059155	-0.0446506	0.0328197	0.764701	ORDERED-LOGISTIC	tarp-D F1 antigen for Chlamydia trachomatis	100078	Biological samples	100079	Assay results	100080	Blood assays	1307	Biological samples > Assay results > Blood assays > Infectious Diseases > Infectious Disease Antigens
6156#14	CAT-MUL	27564/3740(31304)	-0.0052483	-0.0396493	0.0291067	0.764751	LOGISTIC-BINARY	Manic/hyper symptoms: I was more creative or had more ideas than usual	100000	UK Biobank Assessment Centre	100025	Touchscreen	100059	Psychosocial factors	100060	UK Biobank Assessment Centre > Touchscreen > Psychosocial factors > Mental health
41200#K603	CAT-MUL	461807/1016(462823)	0.00939286	-0.0522691	0.0708468	0.764901	LOGISTIC-BINARY	Operative procedures - main OPCS4: K60.3 Renewal of intravenous cardiac pacemaker system	100091	Health-related outcomes	2000	Hospital inpatient	2005	Summary Operations	2005	Health-related outcomes > Hospital inpatient > Summary Operations
41272#W817	CAT-MUL	462522/301(462823)	-0.0172586	-0.130818	0.0956289	0.765144	LOGISTIC-BINARY	Operative procedures - OPCS4: W81.7 Insertion of therapeutic spacer into joint	100091	Health-related outcomes	2000	Hospital inpatient	2005	Summary Operations	2005	Health-related outcomes > Hospital inpatient > Summary Operations
41210#Z505	CAT-MUL	460749/2074(462823)	0.0065629	-0.0366258	0.0496501	0.765566	LOGISTIC-BINARY	Operative procedures - secondary OPCS4: Z50.5 Skin of foot NEC	100091	Health-related outcomes	2000	Hospital inpatient	2005	Summary Operations	2005	Health-related outcomes > Hospital inpatient > Summary Operations
41272#Z505	CAT-MUL	460749/2074(462823)	0.0065629	-0.0366258	0.0496501	0.765566	LOGISTIC-BINARY	Operative procedures - OPCS4: Z50.5 Skin of foot NEC	100091	Health-related outcomes	2000	Hospital inpatient	2005	Summary Operations	2005	Health-related outcomes > Hospital inpatient > Summary Operations
4105	CONTINUOUS	146083	0.00075443	-0.004205	0.0057139	0.765588	LINEAR	Heel bone mineral density (BMD) (left)	100000	UK Biobank Assessment Centre	100006	Physical measures	100018	Bone-densitometry of heel	100018	UK Biobank Assessment Centre > Physical measures > Bone-densitometry of heel
41210#M531	CAT-MUL	462491/332(462823)	0.0163706	-0.0915606	0.12366	0.765604	LOGISTIC-BINARY	Operative procedures - secondary OPCS4: M53.1 Vaginal buttressing of urethra	100091	Health-related outcomes	2000	Hospital inpatient	2005	Summary Operations	2005	Health-related outcomes > Hospital inpatient > Summary Operations
20490	CAT-SIN	148120	-0.0027674	-0.0209936	0.0154588	0.76601	ORDERED-LOGISTIC	Sexually molested as a child	100089	Online follow-up	136	Mental health	145	Traumatic events	145	Online follow-up > Mental health > Traumatic events
100940	CAT-SIN	9414/55514(64928)	-0.0033271	-0.0252314	0.0185961	0.766025	LOGISTIC-BINARY	Bread consumed	100089	Online follow-up	100090	Diet by 24-hour recall	100101	Bread/pasta/rice yesterday	100101	Online follow-up > Diet by 24-hour recall > Bread/pasta/rice yesterday
22601#52232941	CAT-MUL	113474/205(113679)	-0.0208469	-0.158705	0.115916	0.766073	LOGISTIC-BINARY	Job coding: motor vehicle/industrial machinery fitter	100089	Online follow-up	123	Work environment	130	Employment history	130	Online follow-up > Work environment > Employment history
100430	CAT-SIN	64715	0.0042369	-0.0236802	0.032154	0.766114	ORDERED-LOGISTIC	Herbal tea intake	100089	Online follow-up	100090	Diet by 24-hour recall	100104	Hot/cold beverages yesterday	100104	Online follow-up > Diet by 24-hour recall > Hot/cold beverages yesterday
41210#Y121	CAT-MUL	462585/238(462823)	0.0192437	-0.108081	0.145658	0.766286	LOGISTIC-BINARY	Operative procedures - secondary OPCS4: Y12.1 Injection of sclerosing substance into lesion of organ NOC	100091	Health-related outcomes	2000	Hospital inpatient	2005	Summary Operations	2005	Health-related outcomes > Hospital inpatient > Summary Operations
41272#Y121	CAT-MUL	462585/238(462823)	0.0192437	-0.108081	0.145658	0.766286	LOGISTIC-BINARY	Operative procedures - OPCS4: Y12.1 Injection of sclerosing substance into lesion of organ NOC	100091	Health-related outcomes	2000	Hospital inpatient	2005	Summary Operations	2005	Health-related outcomes > Hospital inpatient > Summary Operations
41272#F442	CAT-MUL	462174/649(462823)	-0.0116765	-0.0889374	0.0652731	0.766624	LOGISTIC-BINARY	Operative procedures - OPCS4: F44.2 Partial excision of parotid gland	100091	Health-related outcomes	2000	Hospital inpatient	2005	Summary Operations	2005	Health-related outcomes > Hospital inpatient > Summary Operations
41229#5NT	CAT-MUL	458714/4109(462823)	0.00465265	-0.0261245	0.0353776	0.766817	LOGISTIC-BINARY	PCT responsible for patient data: MANCHESTER PCT	100091	Health-related outcomes	2000	Hospital inpatient	2001	Summary Administration	2001	Health-related outcomes > Hospital inpatient > Summary Administration
131858	DATE	444964/17859(462823)	0.00230028	-0.0129097	0.0174994	0.766831	LOGISTIC-BINARY	Date M10 first reported (gout)	2413	Health-related outcomes	First occurrences	First occurrences	2413	Health-related outcomes > First occurrences > Musculoskeletal system and connective tissue disorders
131642	DATE	456618/6205(462823)	-0.0037889	-0.0288749	0.0212636	0.767058	LOGISTIC-BINARY	Date K60 first reported (fissure and fistula of anal and rectal regions)	2411	Health-related outcomes	First occurrences	First occurrences	2411	Health-related outcomes > First occurrences > Digestive system disorders
22601#23293029	CAT-MUL	112773/906(113679)	-0.0099057	-0.0755944	0.0555525	0.76718	LOGISTIC-BINARY	Job coding: university research fellow or assistant/associate	100089	Online follow-up	123	Work environment	130	Employment history	130	Online follow-up > Work environment > Employment history
41272#N221	CAT-MUL	462551/272(462823)	-0.0179921	-0.137481	0.100764	0.767241	LOGISTIC-BINARY	Operative procedures - OPCS4: N22.1 Excision of seminal vesicle	100091	Health-related outcomes	2000	Hospital inpatient	2005	Summary Operations	2005	Health-related outcomes > Hospital inpatient > Summary Operations
132276	DATE	448613/14210(462823)	-0.0025728	-0.0196171	0.0144575	0.76725	LOGISTIC-BINARY	Date O80 first reported (single spontaneous delivery)	2415	Health-related outcomes	First occurrences	First occurrences	2415	Health-related outcomes > First occurrences > Pregnancy, childbirth and the puerperium
41272#G478	CAT-MUL	462388/435(462823)	-0.0141768	-0.108307	0.0794643	0.767285	LOGISTIC-BINARY	Operative procedures - OPCS4: G47.8 Other specified intubation of stomach	100091	Health-related outcomes	2000	Hospital inpatient	2005	Summary Operations	2005	Health-related outcomes > Hospital inpatient > Summary Operations
131830	DATE	462244/579(462823)	0.0122921	-0.0693514	0.0935678	0.767433	LOGISTIC-BINARY	Date L94 first reported (other localised connective tissue disorders)	2412	Health-related outcomes	First occurrences	First occurrences	2412	Health-related outcomes > First occurrences > Skin and subcutaneous tissue disorders
23001	INTEGER	8892	-0.0031641	-0.0241438	0.0178155	0.767512	LINEAR	2mgG unique antigen for Herpes Simplex virus-2	100078	Biological samples	100079	Assay results	100080	Blood assays	1307	Biological samples > Assay results > Blood assays > Infectious Diseases > Infectious Disease Antigens
41272#H581	CAT-MUL	462574/249(462823)	-0.0187745	-0.14368	0.105323	0.767609	LOGISTIC-BINARY	Operative procedures - OPCS4: H58.1 Drainage of ischiorectal abscess	100091	Health-related outcomes	2000	Hospital inpatient	2005	Summary Operations	2005	Health-related outcomes > Hospital inpatient > Summary Operations
5912-3	CAT-SIN	643/1155	-999	-999	-999	0.767672	MULTINOMIAL-LOGISTIC	Which eye(s) affected by macular degeneration	100000	UK Biobank Assessment Centre	100025	Touchscreen	100036	Health and medical history	100041	UK Biobank Assessment Centre > Touchscreen > Health and medical history > Eyesight
41210#H524	CAT-MUL	461307/1516(462823)	0.0075938	-0.0428642	0.0579127	0.767701	LOGISTIC-BINARY	Operative procedures - secondary OPCS4: H52.4 Rubber band ligation of haemorrhoid	100091	Health-related outcomes	2000	Hospital inpatient	2005	Summary Operations	2005	Health-related outcomes > Hospital inpatient > Summary Operations
20003#1140870856	CAT-MUL	461742/1004(462746)	-0.0093607	-0.0715769	0.052655	0.767726	LOGISTIC-BINARY	Treatment/medication code: calcichew 1.25g chewable tablet	100000	UK Biobank Assessment Centre	100071	Verbal interview	100075	Medications	100075	UK Biobank Assessment Centre > Verbal interview > Medications
41200#Q089	CAT-MUL	460111/2712(462823)	-0.0056978	-0.0435959	0.032123	0.768015	LOGISTIC-BINARY	Operative procedures - main OPCS4: Q08.9 Unspecified vaginal excision of uterus	100091	Health-related outcomes	2000	Hospital inpatient	2005	Summary Operations	2005	Health-related outcomes > Hospital inpatient > Summary Operations
41210#T122	CAT-MUL	462365/458(462823)	0.0137836	-0.0781304	0.105245	0.768285	LOGISTIC-BINARY	Operative procedures - secondary OPCS4: T12.2 Drainage of pleural cavity NEC	100091	Health-related outcomes	2000	Hospital inpatient	2005	Summary Operations	2005	Health-related outcomes > Hospital inpatient > Summary Operations
100250	CAT-SIN	64928	-0.0021632	-0.0165585	0.0122321	0.768354	ORDERED-LOGISTIC	Instant coffee intake	100089	Online follow-up	100090	Diet by 24-hour recall	100104	Hot/cold beverages yesterday	100104	Online follow-up > Diet by 24-hour recall > Hot/cold beverages yesterday
41210#Z359	CAT-MUL	462209/614(462823)	-0.0119209	-0.0914249	0.0672562	0.768394	LOGISTIC-BINARY	Operative procedures - secondary OPCS4: Z35.9 Cerebral artery NEC	100091	Health-related outcomes	2000	Hospital inpatient	2005	Summary Operations	2005	Health-related outcomes > Hospital inpatient > Summary Operations
41272#Z359	CAT-MUL	462209/614(462823)	-0.0119209	-0.0914249	0.0672562	0.768394	LOGISTIC-BINARY	Operative procedures - OPCS4: Z35.9 Cerebral artery NEC	100091	Health-related outcomes	2000	Hospital inpatient	2005	Summary Operations	2005	Health-related outcomes > Hospital inpatient > Summary Operations
41272#C719	CAT-MUL	462238/585(462823)	0.0121072	-0.0687288	0.0925715	0.76859	LOGISTIC-BINARY	Operative procedures - OPCS4: C71.9 Unspecified extracapsular extraction of lens	100091	Health-related outcomes	2000	Hospital inpatient	2005	Summary Operations	2005	Health-related outcomes > Hospital inpatient > Summary Operations
20003#1140865564	CAT-MUL	462509/237(462746)	-0.0190985	-0.14693	0.107859	0.768914	LOGISTIC-BINARY	Treatment/medication code: imodium 2mg capsule	100000	UK Biobank Assessment Centre	100071	Verbal interview	100075	Medications	100075	UK Biobank Assessment Centre > Verbal interview > Medications
41253#28	CAT-MUL	435618/27205(462823)	0.00198741	-0.0112829	0.0152513	0.769061	LOGISTIC-BINARY	Inpatient record format: SMR01B-V3	100091	Health-related outcomes	2000	Hospital inpatient	2001	Summary Administration	2001	Health-related outcomes > Hospital inpatient > Summary Administration
20003#1140861924	CAT-MUL	462323/423(462746)	0.0142501	-0.081187	0.109182	0.769216	LOGISTIC-BINARY	Treatment/medication code: bezafibrate	100000	UK Biobank Assessment Centre	100071	Verbal interview	100075	Medications	100075	UK Biobank Assessment Centre > Verbal interview > Medications
20096#3	CAT-MUL	63980/948(64928)	-0.0095996	-0.0739917	0.0545674	0.769753	LOGISTIC-BINARY	Size of red wine glass drunk: large (250ml)	100089	Online follow-up	100090	Diet by 24-hour recall	100100	Alcoholic beverages yesterday	100100	Online follow-up > Diet by 24-hour recall > Alcoholic beverages yesterday
41200#W248	CAT-MUL	462153/670(462823)	-0.0113237	-0.0873155	0.0643571	0.769799	LOGISTIC-BINARY	Operative procedures - main OPCS4: W24.8 Other specified closed reduction of fracture of bone and internal fixation	100091	Health-related outcomes	2000	Hospital inpatient	2005	Summary Operations	2005	Health-related outcomes > Hospital inpatient > Summary Operations
41272#S353	CAT-MUL	462344/479(462823)	0.013372	-0.0764269	0.10272	0.769851	LOGISTIC-BINARY	Operative procedures - OPCS4: S35.3 Split autograft of skin to head or neck NEC	100091	Health-related outcomes	2000	Hospital inpatient	2005	Summary Operations	2005	Health-related outcomes > Hospital inpatient > Summary Operations
41210#B311	CAT-MUL	462235/588(462823)	0.0120696	-0.0690316	0.0928094	0.770045	LOGISTIC-BINARY	Operative procedures - secondary OPCS4: B31.1 Reduction mammoplasty	100091	Health-related outcomes	2000	Hospital inpatient	2005	Summary Operations	2005	Health-related outcomes > Hospital inpatient > Summary Operations
132122	DATE	453662/9161(462823)	0.00311984	-0.0178133	0.0240307	0.770084	LOGISTIC-BINARY	Date N80 first reported (endometriosis)	2414	Health-related outcomes	First occurrences	First occurrences	2414	Health-related outcomes > First occurrences > Genitourinary system disorders
41272#S278	CAT-MUL	462307/516(462823)	-0.0128865	-0.099528	0.0733583	0.770168	LOGISTIC-BINARY	Operative procedures - OPCS4: S27.8 Other specified other local flap of skin	100091	Health-related outcomes	2000	Hospital inpatient	2005	Summary Operations	2005	Health-related outcomes > Hospital inpatient > Summary Operations
6149#1	CAT-MUL	413846/47081(460927)	-0.0014238	-0.0109779	0.00812634	0.770176	LOGISTIC-BINARY	Mouth/teeth dental problems: Mouth ulcers	100000	UK Biobank Assessment Centre	100025	Touchscreen	100036	Health and medical history	100046	UK Biobank Assessment Centre > Touchscreen > Health and medical history > Mouth
41200#Q014	CAT-MUL	462370/453(462823)	0.0137389	-0.078663	0.105667	0.770179	LOGISTIC-BINARY	Operative procedures - main OPCS4: Q01.4 Large loop excision of transformation zone	100091	Health-related outcomes	2000	Hospital inpatient	2005	Summary Operations	2005	Health-related outcomes > Hospital inpatient > Summary Operations
20544#7	CAT-MUL	147939/924(148863)	-0.0096384	-0.0744622	0.0549551	0.770343	LOGISTIC-BINARY	Mental health problems ever diagnosed by a professional: Obsessive compulsive disorder (OCD)	100089	Online follow-up	136	Mental health	137	Mental distress	137	Online follow-up > Mental health > Mental distress
41272#H482	CAT-MUL	460127/2696(462823)	-0.0056424	-0.0435851	0.0322241	0.770477	LOGISTIC-BINARY	Operative procedures - OPCS4: H48.2 Excision of skin tag of anus	100091	Health-related outcomes	2000	Hospital inpatient	2005	Summary Operations	2005	Health-related outcomes > Hospital inpatient > Summary Operations
20003#1140861954	CAT-MUL	462125/621(462746)	-0.0117194	-0.0907176	0.0669517	0.770789	LOGISTIC-BINARY	Treatment/medication code: fenofibrate	100000	UK Biobank Assessment Centre	100071	Verbal interview	100075	Medications	100075	UK Biobank Assessment Centre > Verbal interview > Medications
41223#0	CAT-MUL	5526/571(6097)	0.0128937	-0.0740109	0.0995006	0.770796	LOGISTIC-BINARY	Delivery places: NHS hospital: midwife ward	100091	Health-related outcomes	2000	Hospital inpatient	2003	Summary Maternity	2003	Health-related outcomes > Hospital inpatient > Summary Maternity
20003#1140862382	CAT-MUL	459936/2810(462746)	0.00551254	-0.031626	0.0425759	0.770889	LOGISTIC-BINARY	Treatment/medication code: becotide 50 inhaler	100000	UK Biobank Assessment Centre	100071	Verbal interview	100075	Medications	100075	UK Biobank Assessment Centre > Verbal interview > Medications
22505	INTEGER	10008	-0.0029414	-0.0227462	0.0168634	0.770961	LINEAR	Years of bringing up phlegm/sputum/mucus on most days	100089	Online follow-up	123	Work environment	132	Medical information	132	Online follow-up > Work environment > Medical information
90185	INTEGER	98437	0.00090112	-0.0051672	0.00696944	0.771013	LINEAR	Readings exceeding +/-8 gravities after calibration	100088	Additional exposures	1008	Physical activity measurement	1013	Raw accelerometer statistics	1013	Additional exposures > Physical activity measurement > Raw accelerometer statistics
41272#G742	CAT-MUL	462162/661(462823)	0.011313	-0.0650514	0.0873541	0.771084	LOGISTIC-BINARY	Operative procedures - OPCS4: G74.2 Creation of temporary ileostomy	100091	Health-related outcomes	2000	Hospital inpatient	2005	Summary Operations	2005	Health-related outcomes > Hospital inpatient > Summary Operations
41272#R249	CAT-MUL	454760/8063(462823)	0.00358794	-0.0206126	0.0277678	0.771264	LOGISTIC-BINARY	Operative procedures - OPCS4: R24.9 All normal delivery	100091	Health-related outcomes	2000	Hospital inpatient	2005	Summary Operations	2005	Health-related outcomes > Hospital inpatient > Summary Operations
22601#11813097	CAT-MUL	112471/1208(113679)	0.00840382	-0.0484352	0.0650609	0.771629	LOGISTIC-BINARY	Job coding: hospital manager, health service manager, clinical manager, nursing service manager	100089	Online follow-up	123	Work environment	130	Employment history	130	Online follow-up > Work environment > Employment history
22617#1181	CAT-MUL	112471/1208(113679)	0.00840382	-0.0484352	0.0650609	0.771629	LOGISTIC-BINARY	Job code - historical: Hospital and health service managers	100089	Online follow-up	123	Work environment	130	Employment history	130	Online follow-up > Work environment > Employment history
20507	CAT-SIN	149075	0.00189479	-0.010936	0.0147256	0.772243	ORDERED-LOGISTIC	Recent feelings of inadequacy	100089	Online follow-up	136	Mental health	138	Depression	138	Online follow-up > Mental health > Depression
41200#W611	CAT-MUL	462597/226(462823)	-0.0192804	-0.150316	0.110855	0.772335	LOGISTIC-BINARY	Operative procedures - main OPCS4: W61.1 Primary arthrodesis and articular bone graft NEC	100091	Health-related outcomes	2000	Hospital inpatient	2005	Summary Operations	2005	Health-related outcomes > Hospital inpatient > Summary Operations
6162#1	CAT-MUL	96920/363385(460305)	-0.0010509	-0.0081695	0.00606926	0.772342	LOGISTIC-BINARY	Types of transport used (excluding work): Car/motor vehicle	100000	UK Biobank Assessment Centre	100025	Touchscreen	100050	Lifestyle and environment	100054	UK Biobank Assessment Centre > Touchscreen > Lifestyle and environment > Physical activity
20022	CONTINUOUS	261823	0.00055755	-0.0032237	0.00433877	0.772578	LINEAR	Birth weight		100000	UK Biobank Assessment Centre	100071	Verbal interview	100072	Early life factors	100072	UK Biobank Assessment Centre > Verbal interview > Early life factors
41210#R151	CAT-MUL	459859/2964(462823)	0.00551308	-0.0319157	0.0428751	0.772613	LOGISTIC-BINARY	Operative procedures - secondary OPCS4: R15.1 Medical induction of labour	100091	Health-related outcomes	2000	Hospital inpatient	2005	Summary Operations	2005	Health-related outcomes > Hospital inpatient > Summary Operations
41272#F093	CAT-MUL	460614/2209(462823)	0.00616615	-0.0357403	0.0479781	0.7728	LOGISTIC-BINARY	Operative procedures - OPCS4: F09.3 Surgical removal of wisdom tooth NEC	100091	Health-related outcomes	2000	Hospital inpatient	2005	Summary Operations	2005	Health-related outcomes > Hospital inpatient > Summary Operations
41229#5LD	CAT-MUL	460896/1927(462823)	-0.0066085	-0.0515494	0.0382297	0.772934	LOGISTIC-BINARY	PCT responsible for patient data: LAMBETH PCT	100091	Health-related outcomes	2000	Hospital inpatient	2001	Summary Administration	2001	Health-related outcomes > Hospital inpatient > Summary Administration
41272#D282	CAT-MUL	462279/544(462823)	-0.0123808	-0.0966824	0.0715398	0.772983	LOGISTIC-BINARY	Operative procedures - OPCS4: D28.2 Examination of ear under anaesthetic	100091	Health-related outcomes	2000	Hospital inpatient	2005	Summary Operations	2005	Health-related outcomes > Hospital inpatient > Summary Operations
41272#T744	CAT-MUL	462169/654(462823)	0.0112919	-0.0656181	0.0878816	0.773076	LOGISTIC-BINARY	Operative procedures - OPCS4: T74.4 Injection of therapeutic substance into tendon NEC	100091	Health-related outcomes	2000	Hospital inpatient	2005	Summary Operations	2005	Health-related outcomes > Hospital inpatient > Summary Operations
41210#C733	CAT-MUL	462594/229(462823)	-0.0190957	-0.149387	0.110346	0.773241	LOGISTIC-BINARY	Operative procedures - secondary OPCS4: C73.3 Capsulotomy of posterior lens capsule	100091	Health-related outcomes	2000	Hospital inpatient	2005	Summary Operations	2005	Health-related outcomes > Hospital inpatient > Summary Operations
41210#Z757	CAT-MUL	462503/320(462823)	-0.0161447	-0.126297	0.0933742	0.773307	LOGISTIC-BINARY	Operative procedures - secondary OPCS4: Z75.7 Coccyx	100091	Health-related outcomes	2000	Hospital inpatient	2005	Summary Operations	2005	Health-related outcomes > Hospital inpatient > Summary Operations
41272#Z757	CAT-MUL	462503/320(462823)	-0.0161447	-0.126297	0.0933742	0.773307	LOGISTIC-BINARY	Operative procedures - OPCS4: Z75.7 Coccyx	100091	Health-related outcomes	2000	Hospital inpatient	2005	Summary Operations	2005	Health-related outcomes > Hospital inpatient > Summary Operations
41200#K636	CAT-MUL	453230/9593(462823)	-0.0029855	-0.0233115	0.0173193	0.773321	LOGISTIC-BINARY	Operative procedures - main OPCS4: K63.6 Coronary arteriography NEC	100091	Health-related outcomes	2000	Hospital inpatient	2005	Summary Operations	2005	Health-related outcomes > Hospital inpatient > Summary Operations
41272#T122	CAT-MUL	461474/1349(462823)	-0.0078622	-0.0614776	0.0456035	0.773496	LOGISTIC-BINARY	Operative procedures - OPCS4: T12.2 Drainage of pleural cavity NEC	100091	Health-related outcomes	2000	Hospital inpatient	2005	Summary Operations	2005	Health-related outcomes > Hospital inpatient > Summary Operations
41272#W852	CAT-MUL	459364/3459(462823)	0.00491092	-0.0285784	0.0383396	0.7736	LOGISTIC-BINARY	Operative procedures - OPCS4: W85.2 Endoscopic irrigation of knee joint	100091	Health-related outcomes	2000	Hospital inpatient	2005	Summary Operations	2005	Health-related outcomes > Hospital inpatient > Summary Operations
41210#Y401	CAT-MUL	462492/331(462823)	0.0158147	-0.0923096	0.123308	0.773744	LOGISTIC-BINARY	Operative procedures - secondary OPCS4: Y40.1 Dilation of stricture of organ NOC	100091	Health-related outcomes	2000	Hospital inpatient	2005	Summary Operations	2005	Health-related outcomes > Hospital inpatient > Summary Operations
41272#Y401	CAT-MUL	462492/331(462823)	0.0158147	-0.0923096	0.123308	0.773744	LOGISTIC-BINARY	Operative procedures - OPCS4: Y40.1 Dilation of stricture of organ NOC	100091	Health-related outcomes	2000	Hospital inpatient	2005	Summary Operations	2005	Health-related outcomes > Hospital inpatient > Summary Operations
132252	DATE	462338/485(462823)	-0.0131295	-0.102904	0.0762122	0.773871	LOGISTIC-BINARY	Date O64 first reported (obstructed labour due to malposition and malpresentation of foetus)	2415	Health-related outcomes	First occurrences	First occurrences	2415	Health-related outcomes > First occurrences > Pregnancy, childbirth and the puerperium
100510	CAT-SIN	56473/8455(64928)	-0.0033539	-0.0262528	0.0195227	0.77395	LOGISTIC-BINARY	Other non-alcoholic drinks	100089	Online follow-up	100090	Diet by 24-hour recall	100104	Hot/cold beverages yesterday	100104	Online follow-up > Diet by 24-hour recall > Hot/cold beverages yesterday
41245#1520	CAT-MUL	448035/12954(460989)	-0.0025622	-0.0200601	0.0149201	0.774015	LOGISTIC-BINARY	Main speciality of consultant (recoded): Neurosurgery	100091	Health-related outcomes	2000	Hospital inpatient	2001	Summary Administration	2001	Health-related outcomes > Hospital inpatient > Summary Administration
41200#A574	CAT-MUL	462610/213(462823)	0.0196333	-0.115002	0.153263	0.774246	LOGISTIC-BINARY	Operative procedures - main OPCS4: A57.4 Injection of destructive substance into spinal nerve root	100091	Health-related outcomes	2000	Hospital inpatient	2005	Summary Operations	2005	Health-related outcomes > Hospital inpatient > Summary Operations
2897	INTEGER	114401	-0.0008042	-0.0063009	0.00469244	0.774289	LINEAR	Age stopped smoking	100000	UK Biobank Assessment Centre	100025	Touchscreen	100050	Lifestyle and environment	100058	UK Biobank Assessment Centre > Touchscreen > Lifestyle and environment > Smoking
41272#T874	CAT-MUL	461021/1802(462823)	-0.0067658	-0.0530862	0.0394391	0.774393	LOGISTIC-BINARY	Operative procedures - OPCS4: T87.4 Excision or biopsy of mediastinal lymph node	100091	Health-related outcomes	2000	Hospital inpatient	2005	Summary Operations	2005	Health-related outcomes > Hospital inpatient > Summary Operations
41272#W131	CAT-MUL	462481/342(462823)	-0.015565	-0.122284	0.0905688	0.774412	LOGISTIC-BINARY	Operative procedures - OPCS4: W13.1 Rotation periarticular osteotomy	100091	Health-related outcomes	2000	Hospital inpatient	2005	Summary Operations	2005	Health-related outcomes > Hospital inpatient > Summary Operations
20003#1141179914	CAT-MUL	462486/260(462746)	0.017737	-0.103985	0.138628	0.77447	LOGISTIC-BINARY	Treatment/medication code: bimatoprost	100000	UK Biobank Assessment Centre	100071	Verbal interview	100075	Medications	100075	UK Biobank Assessment Centre > Verbal interview > Medications
41200#U372	CAT-MUL	462474/349(462823)	0.0153188	-0.0898194	0.119845	0.774597	LOGISTIC-BINARY	Operative procedures - main OPCS4: U37.2 Computed tomography of kidneys	100091	Health-related outcomes	2000	Hospital inpatient	2005	Summary Operations	2005	Health-related outcomes > Hospital inpatient > Summary Operations
130914	DATE	459947/2876(462823)	-0.0053644	-0.0421243	0.0313247	0.774654	LOGISTIC-BINARY	Date F45 first reported (somatoform disorders)	2405	Health-related outcomes	First occurrences	First occurrences	2405	Health-related outcomes > First occurrences > Mental and behavioural disorders
20003#1141164276	CAT-MUL	462389/357(462746)	0.0151384	-0.088899	0.118584	0.774892	LOGISTIC-BINARY	Treatment/medication code: nebivolol	100000	UK Biobank Assessment Centre	100071	Verbal interview	100075	Medications	100075	UK Biobank Assessment Centre > Verbal interview > Medications
23032	INTEGER	8892	0.00305459	-0.0179275	0.0240366	0.775365	LINEAR	L1 antigen for Human Papillomavirus type-18	100078	Biological samples	100079	Assay results	100080	Blood assays	1307	Biological samples > Assay results > Blood assays > Infectious Diseases > Infectious Disease Antigens
826	CAT-SIN	263201	-0.0014993	-0.0118025	0.00880384	0.775475	ORDERED-LOGISTIC	Job involves shift work	100000	UK Biobank Assessment Centre	100025	Touchscreen	100062	Sociodemographics	100064	UK Biobank Assessment Centre > Touchscreen > Sociodemographics > Employment
41272#W081	CAT-MUL	462619/204(462823)	-0.0199856	-0.157793	0.116819	0.775476	LOGISTIC-BINARY	Operative procedures - OPCS4: W08.1 Excision of natural protuberance of bone	100091	Health-related outcomes	2000	Hospital inpatient	2005	Summary Operations	2005	Health-related outcomes > Hospital inpatient > Summary Operations
20004#1617	CAT-MUL	462444/302(462746)	-0.0164597	-0.130063	0.0964626	0.775807	LOGISTIC-BINARY	Operation code: prostate biopsy	100000	UK Biobank Assessment Centre	100071	Verbal interview	100076	Operations	100076	UK Biobank Assessment Centre > Verbal interview > Operations
90119	CONTINUOUS	98437	-0.0008921	-0.0070323	0.00524816	0.775835	LINEAR	Fraction acceleration <= 60 milli-gravities	100088	Additional exposures	1008	Physical activity measurement	1010	Acceleration intensity distribution	1010	Additional exposures > Physical activity measurement > Acceleration intensity distribution
41200#Q092	CAT-MUL	462610/213(462823)	0.0194269	-0.114914	0.152705	0.776031	LOGISTIC-BINARY	Operative procedures - main OPCS4: Q09.2 Open myomectomy	100091	Health-related outcomes	2000	Hospital inpatient	2005	Summary Operations	2005	Health-related outcomes > Hospital inpatient > Summary Operations
41210#Y848	CAT-MUL	460611/2212(462823)	-0.0060868	-0.0480793	0.0358089	0.776083	LOGISTIC-BINARY	Operative procedures - secondary OPCS4: Y84.8 Other specified other anaesthetic	100091	Health-related outcomes	2000	Hospital inpatient	2005	Summary Operations	2005	Health-related outcomes > Hospital inpatient > Summary Operations
41272#Y848	CAT-MUL	460611/2212(462823)	-0.0060868	-0.0480793	0.0358089	0.776083	LOGISTIC-BINARY	Operative procedures - OPCS4: Y84.8 Other specified other anaesthetic	100091	Health-related outcomes	2000	Hospital inpatient	2005	Summary Operations	2005	Health-related outcomes > Hospital inpatient > Summary Operations
21033	CAT-SIN	166190	0.00133921	-0.0078895	0.0105679	0.776087	ORDERED-LOGISTIC	Frequency of hard/lumpy stools in the last 3 months	100089	Online follow-up	153	Digestive health	153	Digestive health	153	Online follow-up > Digestive health
41251#4000	CAT-MUL	459971/428(460399)	0.0137264	-0.0811503	0.108099	0.776191	LOGISTIC-BINARY	Sources of admission to hospital (recoded): Legal Establishment	100091	Health-related outcomes	2000	Hospital inpatient	2001	Summary Administration	2001	Health-related outcomes > Hospital inpatient > Summary Administration
41210#Y535	CAT-MUL	448138/14685(462823)	0.00238478	-0.0140855	0.0188414	0.77648	LOGISTIC-BINARY	Operative procedures - secondary OPCS4: Y53.5 Approach to organ under image intensifier	100091	Health-related outcomes	2000	Hospital inpatient	2005	Summary Operations	2005	Health-related outcomes > Hospital inpatient > Summary Operations
41272#Y535	CAT-MUL	448138/14685(462823)	0.00238478	-0.0140855	0.0188414	0.77648	LOGISTIC-BINARY	Operative procedures - OPCS4: Y53.5 Approach to organ under image intensifier	100091	Health-related outcomes	2000	Hospital inpatient	2005	Summary Operations	2005	Health-related outcomes > Hospital inpatient > Summary Operations
130666	DATE	461667/1156(462823)	-0.008373	-0.0662742	0.0493521	0.776528	LOGISTIC-BINARY	Date D73 first reported (diseases of spleen)	2403	Health-related outcomes	First occurrences	First occurrences	2403	Health-related outcomes > First occurrences > Blood, blood-forming organs and certain immune disorders
104140	CAT-SIN	64877	0.00315279	-0.0186179	0.0249234	0.776531	ORDERED-LOGISTIC	Broccoli intake	100089	Online follow-up	100090	Diet by 24-hour recall	100103	Fruit/vegetables yesterday	100103	Online follow-up > Diet by 24-hour recall > Fruit/vegetables yesterday
41210#Y711	CAT-MUL	460846/1977(462823)	0.00639248	-0.0378508	0.0505292	0.776775	LOGISTIC-BINARY	Operative procedures - secondary OPCS4: Y71.1 Subsequent stage of staged operations NOC	100091	Health-related outcomes	2000	Hospital inpatient	2005	Summary Operations	2005	Health-related outcomes > Hospital inpatient > Summary Operations
41272#Y711	CAT-MUL	460846/1977(462823)	0.00639248	-0.0378508	0.0505292	0.776775	LOGISTIC-BINARY	Operative procedures - OPCS4: Y71.1 Subsequent stage of staged operations NOC	100091	Health-related outcomes	2000	Hospital inpatient	2005	Summary Operations	2005	Health-related outcomes > Hospital inpatient > Summary Operations
6194	INTEGER	1632	-0.0068546	-0.0542721	0.040563	0.776799	LINEAR	Age stopped smoking cigarettes (current cigar/pipe or previous cigarette smoker)	100000	UK Biobank Assessment Centre	100025	Touchscreen	100050	Lifestyle and environment	100058	UK Biobank Assessment Centre > Touchscreen > Lifestyle and environment > Smoking
6155#100	CAT-MUL	144593/315573(460166)	0.00090507	-0.0053552	0.00716616	0.776916	LOGISTIC-BINARY	Vitamin and mineral supplements	100000	UK Biobank Assessment Centre	100025	Touchscreen	100036	Health and medical history	100045	UK Biobank Assessment Centre > Touchscreen > Health and medical history > Medication
41245#1370	CAT-MUL	429980/31121(461101)	0.00168133	-0.0099613	0.0133179	0.777089	LOGISTIC-BINARY	Main speciality of consultant (recoded): Geriatric medicine	100091	Health-related outcomes	2000	Hospital inpatient	2001	Summary Administration	2001	Health-related outcomes > Hospital inpatient > Summary Administration
41200#T202	CAT-MUL	442715/20108(462823)	-0.0020984	-0.0166339	0.0124277	0.777147	LOGISTIC-BINARY	Operative procedures - main OPCS4: T20.2 Primary repair of inguinal hernia using insert of prosthetic material	100091	Health-related outcomes	2000	Hospital inpatient	2005	Summary Operations	2005	Health-related outcomes > Hospital inpatient > Summary Operations
20003#1141184748	CAT-MUL	462470/276(462746)	-0.0170647	-0.13566	0.100788	0.777285	LOGISTIC-BINARY	Treatment/medication code: levocetirizine	100000	UK Biobank Assessment Centre	100071	Verbal interview	100075	Medications	100075	UK Biobank Assessment Centre > Verbal interview > Medications
90183	INTEGER	98437	0.00087635	-0.0052011	0.00695375	0.777464	LINEAR	Readings exceeding +/-8 gravities before calibration	100088	Additional exposures	1008	Physical activity measurement	1013	Raw accelerometer statistics	1013	Additional exposures > Physical activity measurement > Raw accelerometer statistics
20003#1141167940	CAT-MUL	462514/232(462746)	-0.0186216	-0.148185	0.110064	0.777477	LOGISTIC-BINARY	Treatment/medication code: maxalt 5mg tablet	100000	UK Biobank Assessment Centre	100071	Verbal interview	100075	Medications	100075	UK Biobank Assessment Centre > Verbal interview > Medications
24011	INTEGER	456205	-0.0004179	-0.0033165	0.00248076	0.777523	LINEAR	Traffic intensity on the nearest major road	100088	Additional exposures	113	Local environment	114	Residential air pollution	114	Additional exposures > Local environment > Residential air pollution
41200#E033	CAT-MUL	462566/257(462823)	-0.0176047	-0.140391	0.10438	0.778032	LOGISTIC-BINARY	Operative procedures - main OPCS4: E03.3 Biopsy of lesion of septum of nose	100091	Health-related outcomes	2000	Hospital inpatient	2005	Summary Operations	2005	Health-related outcomes > Hospital inpatient > Summary Operations
41246#1170	CAT-MUL	437540/6313(443853)	-0.0035925	-0.028624	0.0214071	0.778347	LOGISTIC-BINARY	Treatment speciality of consultant (recoded): Cardiothoracic surgery	100091	Health-related outcomes	2000	Hospital inpatient	2001	Summary Administration	2001	Health-related outcomes > Hospital inpatient > Summary Administration
41210#Q552	CAT-MUL	461663/1160(462823)	0.00825003	-0.0494067	0.0657242	0.778797	LOGISTIC-BINARY	Operative procedures - secondary OPCS4: Q55.2 Examination of female genital tract under anaesthetic NEC	100091	Health-related outcomes	2000	Hospital inpatient	2005	Summary Operations	2005	Health-related outcomes > Hospital inpatient > Summary Operations
41272#T124	CAT-MUL	459335/3488(462823)	-0.004778	-0.0381656	0.0285507	0.778919	LOGISTIC-BINARY	Operative procedures - OPCS4: T12.4 Insertion of tube drain into pleural cavity	100091	Health-related outcomes	2000	Hospital inpatient	2005	Summary Operations	2005	Health-related outcomes > Hospital inpatient > Summary Operations
6139#100	CAT-MUL	379817/81396(461213)	0.00108638	-0.0065001	0.00867082	0.778937	LOGISTIC-BINARY	Gas or solid-fuel cooking/heating	100000	UK Biobank Assessment Centre	100025	Touchscreen	100062	Sociodemographics	100066	UK Biobank Assessment Centre > Touchscreen > Sociodemographics > Household
41229#5KG	CAT-MUL	459844/2979(462823)	-0.0051427	-0.0411575	0.0307996	0.77936	LOGISTIC-BINARY	PCT responsible for patient data: SOUTH TYNESIDE PCT	100091	Health-related outcomes	2000	Hospital inpatient	2001	Summary Administration	2001	Health-related outcomes > Hospital inpatient > Summary Administration
20003#1141151288	CAT-MUL	462421/325(462746)	-0.0156072	-0.125093	0.0932587	0.779365	LOGISTIC-BINARY	Treatment/medication code: naramig 2.5mg tablet	100000	UK Biobank Assessment Centre	100071	Verbal interview	100075	Medications	100075	UK Biobank Assessment Centre > Verbal interview > Medications
41200#M536	CAT-MUL	462053/770(462823)	0.0100925	-0.0606702	0.0805727	0.779414	LOGISTIC-BINARY	Operative procedures - main OPCS4: M53.6 Introduction of transobturator tape	100091	Health-related outcomes	2000	Hospital inpatient	2005	Summary Operations	2005	Health-related outcomes > Hospital inpatient > Summary Operations
22617#5319	CAT-MUL	113326/353(113679)	-0.0149272	-0.119922	0.0894825	0.779937	LOGISTIC-BINARY	Job code - historical: Construction trades n.e.c.	100089	Online follow-up	123	Work environment	130	Employment history	130	Online follow-up > Work environment > Employment history
20003#1141171336	CAT-MUL	462481/265(462746)	-0.0172133	-0.138339	0.103141	0.779955	LOGISTIC-BINARY	Treatment/medication code: eprosartan	100000	UK Biobank Assessment Centre	100071	Verbal interview	100075	Medications	100075	UK Biobank Assessment Centre > Verbal interview > Medications
20003#1141200004	CAT-MUL	461794/952(462746)	-0.0090603	-0.0727719	0.0544318	0.780099	LOGISTIC-BINARY	Treatment/medication code: pregabalin	100000	UK Biobank Assessment Centre	100071	Verbal interview	100075	Medications	100075	UK Biobank Assessment Centre > Verbal interview > Medications
12340	INTEGER	40481	-0.0012852	-0.0103184	0.00774796	0.780348	LINEAR	QRS duration		100000	UK Biobank Assessment Centre	100006	Physical measures	104	ECG at rest, 12-lead	104	UK Biobank Assessment Centre > Physical measures > ECG at rest, 12-lead
6146#1	CAT-MUL	455856/3316(459172)	-0.0048509	-0.0390207	0.0292546	0.780624	LOGISTIC-BINARY	Attendance/disability/mobility allowance: Attendance allowance	100000	UK Biobank Assessment Centre	100025	Touchscreen	100062	Sociodemographics	100067	UK Biobank Assessment Centre > Touchscreen > Sociodemographics > Other sociodemographic factors
41210#T423	CAT-MUL	460063/2760(462823)	0.00531618	-0.0321359	0.042692	0.780637	LOGISTIC-BINARY	Operative procedures - secondary OPCS4: T42.3 Endoscopic division of adhesions of peritoneum	100091	Health-related outcomes	2000	Hospital inpatient	2005	Summary Operations	2005	Health-related outcomes > Hospital inpatient > Summary Operations
131224	DATE	434159/28664(462823)	0.00170308	-0.0103051	0.0137045	0.780956	LOGISTIC-BINARY	Date H61 first reported (other disorders of external ear)	2408	Health-related outcomes	First occurrences	First occurrences	2408	Health-related outcomes > First occurrences > Ear and mastoid process disorders
20004#1369	CAT-MUL	447087/15659(462746)	-0.0022912	-0.0184963	0.0139014	0.781605	LOGISTIC-BINARY	Operation code: lumpectomy	100000	UK Biobank Assessment Centre	100071	Verbal interview	100076	Operations	100076	UK Biobank Assessment Centre > Verbal interview > Operations
41224#2	CAT-MUL	2910/4800(7710)	0.00659113	-0.0400058	0.0532188	0.781639	LOGISTIC-BINARY	Intended delivery places: NHS hospital: consultant ward	100091	Health-related outcomes	2000	Hospital inpatient	2003	Summary Maternity	2003	Health-related outcomes > Hospital inpatient > Summary Maternity
30830	CONTINUOUS	400127	0.00042602	-0.0025879	0.00343992	0.781746	LINEAR	SHBG		100078	Biological samples	100079	Assay results	100080	Blood assays	17518	Biological samples > Assay results > Blood assays > Blood biochemistry
20087#163	CAT-MUL	64351/577(64928)	0.0115625	-0.0705189	0.0932655	0.781985	LOGISTIC-BINARY	Types of spread used on bread/crackers: Unknown type of butter on bread/crackers	100089	Online follow-up	100090	Diet by 24-hour recall	100101	Bread/pasta/rice yesterday	100101	Online follow-up > Diet by 24-hour recall > Bread/pasta/rice yesterday
41272#W752	CAT-MUL	462617/206(462823)	-0.0193444	-0.156835	0.117172	0.782027	LOGISTIC-BINARY	Operative procedures - OPCS4: W75.2 Open repair of intra-articular ligament NEC	100091	Health-related outcomes	2000	Hospital inpatient	2005	Summary Operations	2005	Health-related outcomes > Hospital inpatient > Summary Operations
41210#T032	CAT-MUL	462552/271(462823)	0.016787	-0.102583	0.135374	0.782169	LOGISTIC-BINARY	Operative procedures - secondary OPCS4: T03.2 Reopening of chest and re-exploration of intrathoracic operation site and surgical arrest of postoperative bleeding	100091	Health-related outcomes	2000	Hospital inpatient	2005	Summary Operations	2005	Health-related outcomes > Hospital inpatient > Summary Operations
41200#T526	CAT-MUL	462586/237(462823)	-0.0179988	-0.146049	0.109202	0.782272	LOGISTIC-BINARY	Operative procedures - main OPCS4: T52.6 Revision of digital fasciectomy	100091	Health-related outcomes	2000	Hospital inpatient	2005	Summary Operations	2005	Health-related outcomes > Hospital inpatient > Summary Operations
130842	DATE	459495/3328(462823)	0.00482509	-0.0294758	0.0390647	0.782584	LOGISTIC-BINARY	Date F03 first reported (unspecified dementia)	2405	Health-related outcomes	First occurrences	First occurrences	2405	Health-related outcomes > First occurrences > Mental and behavioural disorders
41273#6961	CAT-MUL	462413/410(462823)	0.0135528	-0.0830132	0.109609	0.782711	LOGISTIC-BINARY	Operative procedures - OPCS3: 696.1 Hysterectomy, not elsewhere classified : total hysterectomy	100091	Health-related outcomes	2000	Hospital inpatient	2005	Summary Operations	2005	Health-related outcomes > Hospital inpatient > Summary Operations
22617#3532	CAT-MUL	112839/840(113679)	0.00955728	-0.0584919	0.0773524	0.782721	LOGISTIC-BINARY	Job code - historical: Brokers	100089	Online follow-up	123	Work environment	130	Employment history	130	Online follow-up > Work environment > Employment history
41200#L871	CAT-MUL	462426/397(462823)	0.0138136	-0.0846622	0.111749	0.782812	LOGISTIC-BINARY	Operative procedures - main OPCS4: L87.1 Stripping of long saphenous vein	100091	Health-related outcomes	2000	Hospital inpatient	2005	Summary Operations	2005	Health-related outcomes > Hospital inpatient > Summary Operations
23029	INTEGER	8892	-0.0029461	-0.0238965	0.0180043	0.782822	LINEAR	L1 antigen for Human Papillomavirus type-16	100078	Biological samples	100079	Assay results	100080	Blood assays	1307	Biological samples > Assay results > Blood assays > Infectious Diseases > Infectious Disease Antigens
102620	CAT-SIN	64895	-0.0043705	-0.0354542	0.0267132	0.782869	ORDERED-LOGISTIC	Homemade soup intake	100089	Online follow-up	100090	Diet by 24-hour recall	100109	Soup/snacks/pastries yesterday	100109	Online follow-up > Diet by 24-hour recall > Soup/snacks/pastries yesterday
41245#1280	CAT-MUL	348294/113426(461720)	-0.0009461	-0.0076757	0.00578224	0.782877	LOGISTIC-BINARY	Main speciality of consultant (recoded): Gastroenterology	100091	Health-related outcomes	2000	Hospital inpatient	2001	Summary Administration	2001	Health-related outcomes > Hospital inpatient > Summary Administration
41272#X701	CAT-MUL	459538/3285(462823)	-0.0048392	-0.0392897	0.0295497	0.782888	LOGISTIC-BINARY	Operative procedures - OPCS4: X70.1 Procurement of drugs for chemotherapy for neoplasm for regimens in Band 1	100091	Health-related outcomes	2000	Hospital inpatient	2005	Summary Operations	2005	Health-related outcomes > Hospital inpatient > Summary Operations
20084#485	CAT-MUL	61249/3679(64928)	0.00476657	-0.029209	0.0386905	0.783169	LOGISTIC-BINARY	Vitamin and/or mineral supplement use: Calcium	100089	Online follow-up	100090	Diet by 24-hour recall	100112	Vitamin/mineral supplements yesterday	100112	Online follow-up > Diet by 24-hour recall > Vitamin/mineral supplements yesterday
41272#N153	CAT-MUL	461440/1383(462823)	-0.0074225	-0.0603674	0.0453715	0.783196	LOGISTIC-BINARY	Operative procedures - OPCS4: N15.3 Excision of lesion of epididymis	100091	Health-related outcomes	2000	Hospital inpatient	2005	Summary Operations	2005	Health-related outcomes > Hospital inpatient > Summary Operations
41200#T851	CAT-MUL	462449/374(462823)	0.0142005	-0.0872901	0.115107	0.783315	LOGISTIC-BINARY	Operative procedures - main OPCS4: T85.1 Block dissection of cervical lymph nodes	100091	Health-related outcomes	2000	Hospital inpatient	2005	Summary Operations	2005	Health-related outcomes > Hospital inpatient > Summary Operations
41272#X558	CAT-MUL	460455/2368(462823)	-0.0056561	-0.0460384	0.0346305	0.783434	LOGISTIC-BINARY	Operative procedures - OPCS4: X55.8 Other specified other operations on unspecified organ	100091	Health-related outcomes	2000	Hospital inpatient	2005	Summary Operations	2005	Health-related outcomes > Hospital inpatient > Summary Operations
41210#Y842	CAT-MUL	457181/5642(462823)	0.00368816	-0.0226375	0.0299767	0.783484	LOGISTIC-BINARY	Operative procedures - secondary OPCS4: Y84.2 Sedation NEC	100091	Health-related outcomes	2000	Hospital inpatient	2005	Summary Operations	2005	Health-related outcomes > Hospital inpatient > Summary Operations
41272#Y842	CAT-MUL	457181/5642(462823)	0.00368816	-0.0226375	0.0299767	0.783484	LOGISTIC-BINARY	Operative procedures - OPCS4: Y84.2 Sedation NEC	100091	Health-related outcomes	2000	Hospital inpatient	2005	Summary Operations	2005	Health-related outcomes > Hospital inpatient > Summary Operations
41272#T315	CAT-MUL	462544/279(462823)	0.0164254	-0.101173	0.133251	0.783611	LOGISTIC-BINARY	Operative procedures - OPCS4: T31.5 Drainage of anterior abdominal wall	100091	Health-related outcomes	2000	Hospital inpatient	2005	Summary Operations	2005	Health-related outcomes > Hospital inpatient > Summary Operations
132118	DATE	458090/4733(462823)	-0.0040307	-0.0328638	0.024759	0.783936	LOGISTIC-BINARY	Date N76 first reported (other inflammation of vagina and vulva)	2414	Health-related outcomes	First occurrences	First occurrences	2414	Health-related outcomes > First occurrences > Genitourinary system disorders
41210#Z422	CAT-MUL	462001/822(462823)	-0.0095862	-0.0783542	0.0589245	0.784301	LOGISTIC-BINARY	Operative procedures - secondary OPCS4: Z42.2 Prostate	100091	Health-related outcomes	2000	Hospital inpatient	2005	Summary Operations	2005	Health-related outcomes > Hospital inpatient > Summary Operations
41272#Z422	CAT-MUL	462001/822(462823)	-0.0095862	-0.0783542	0.0589245	0.784301	LOGISTIC-BINARY	Operative procedures - OPCS4: Z42.2 Prostate	100091	Health-related outcomes	2000	Hospital inpatient	2005	Summary Operations	2005	Health-related outcomes > Hospital inpatient > Summary Operations
41210#Z304	CAT-MUL	462581/242(462823)	-0.0176201	-0.144194	0.108107	0.78431	LOGISTIC-BINARY	Operative procedures - secondary OPCS4: Z30.4 Bile duct NEC	100091	Health-related outcomes	2000	Hospital inpatient	2005	Summary Operations	2005	Health-related outcomes > Hospital inpatient > Summary Operations
41272#Z304	CAT-MUL	462581/242(462823)	-0.0176201	-0.144194	0.108107	0.78431	LOGISTIC-BINARY	Operative procedures - OPCS4: Z30.4 Bile duct NEC	100091	Health-related outcomes	2000	Hospital inpatient	2005	Summary Operations	2005	Health-related outcomes > Hospital inpatient > Summary Operations
131286	DATE	320598/142225(462823)	-0.0009179	-0.0074988	0.00566223	0.784545	LOGISTIC-BINARY	Date I10 first reported (essential (primary) hypertension)	2409	Health-related outcomes	First occurrences	First occurrences	2409	Health-related outcomes > First occurrences > Circulatory system disorders
41200#H102	CAT-MUL	462575/248(462823)	-0.0173628	-0.142331	0.106769	0.784716	LOGISTIC-BINARY	Operative procedures - main OPCS4: H10.2 Sigmoid colectomy and anastomosis of colon to rectum	100091	Health-related outcomes	2000	Hospital inpatient	2005	Summary Operations	2005	Health-related outcomes > Hospital inpatient > Summary Operations
21002	CONTINUOUS	461445	-0.0003882	-0.0031734	0.00239709	0.784737	LINEAR	Weight		100000	UK Biobank Assessment Centre	100006	Physical measures	100008	Anthropometry	100010	UK Biobank Assessment Centre > Physical measures > Anthropometry > Body size measures
41210#S273	CAT-MUL	462089/734(462823)	-0.0101027	-0.0827364	0.0622444	0.784747	LOGISTIC-BINARY	Operative procedures - secondary OPCS4: S27.3 Random pattern local flap of skin to head or neck NEC	100091	Health-related outcomes	2000	Hospital inpatient	2005	Summary Operations	2005	Health-related outcomes > Hospital inpatient > Summary Operations
131446	DATE	461842/981(462823)	-0.0087335	-0.071538	0.0538618	0.784859	LOGISTIC-BINARY	Date J13 first reported (pneumonia due to streptococcus pneumoniae)	2410	Health-related outcomes	First occurrences	First occurrences	2410	Health-related outcomes > First occurrences > Respiratory system disorders
21068	CAT-SIN	161979/3125(165104)	0.00495445	-0.0306502	0.0404936	0.784867	LOGISTIC-BINARY	Diagnosed with coeliac disease or gluten sensitivity	100089	Online follow-up	153	Digestive health	153	Digestive health	153	Online follow-up > Digestive health
20411-0	CAT-SIN	143389/149720	-999	-999	-999	0.785188	MULTINOMIAL-LOGISTIC	Ever been injured or injured someone else through drinking alcohol	100089	Online follow-up	136	Mental health	142	Alcohol use	142	Online follow-up > Mental health > Alcohol use
40006#C440	CAT-MUL	462440/383(462823)	0.0139011	-0.0863332	0.113572	0.785193	LOGISTIC-BINARY	Type of cancer: ICD10: C44.0 Skin of lip	100091	Health-related outcomes	100092	Cancer register	100092	Cancer register	100092	Health-related outcomes > Cancer register
41223#2	CAT-MUL	2733/4758(7491)	-0.0066267	-0.0542762	0.0410502	0.785211	LOGISTIC-BINARY	Delivery places: NHS hospital: consultant ward	100091	Health-related outcomes	2000	Hospital inpatient	2003	Summary Maternity	2003	Health-related outcomes > Hospital inpatient > Summary Maternity
22617#8213	CAT-MUL	113121/558(113679)	-0.0115872	-0.0951372	0.0715755	0.785285	LOGISTIC-BINARY	Job code - historical: Bus and coach drivers	100089	Online follow-up	123	Work environment	130	Employment history	130	Online follow-up > Work environment > Employment history
41200#Q231	CAT-MUL	461972/851(462823)	0.00935287	-0.0580648	0.0765141	0.785306	LOGISTIC-BINARY	Operative procedures - main OPCS4: Q23.1 Unilateral salpingoophorectomy NEC	100091	Health-related outcomes	2000	Hospital inpatient	2005	Summary Operations	2005	Health-related outcomes > Hospital inpatient > Summary Operations
41200#W811	CAT-MUL	462350/473(462823)	0.0125142	-0.0777955	0.10237	0.785428	LOGISTIC-BINARY	Operative procedures - main OPCS4: W81.1 Excision of lesion of joint NEC	100091	Health-related outcomes	2000	Hospital inpatient	2005	Summary Operations	2005	Health-related outcomes > Hospital inpatient > Summary Operations
90186	INTEGER	98437	0.00084562	-0.0052542	0.00694547	0.785845	LINEAR	Maximum readings exceeding +/-8 gravities after calibration in a 5 second epoch	100088	Additional exposures	1008	Physical activity measurement	1013	Raw accelerometer statistics	1013	Additional exposures > Physical activity measurement > Raw accelerometer statistics
20003#1140882910	CAT-MUL	462436/310(462746)	0.0154118	-0.0961722	0.126303	0.785983	LOGISTIC-BINARY	Treatment/medication code: daktacort cream	100000	UK Biobank Assessment Centre	100071	Verbal interview	100075	Medications	100075	UK Biobank Assessment Centre > Verbal interview > Medications
22672	CONTINUOUS	44130	0.00120028	-0.0074717	0.00987225	0.786174	LINEAR	Maximum carotid IMT (intima-medial thickness) at 120 degrees	100000	UK Biobank Assessment Centre	100006	Physical measures	101	Carotid ultrasound	101	UK Biobank Assessment Centre > Physical measures > Carotid ultrasound
22334	INTEGER	23676	0.00175212	-0.0109078	0.014412	0.786185	LINEAR	PP interval		100000	UK Biobank Assessment Centre	100006	Physical measures	104	ECG at rest, 12-lead	104	UK Biobank Assessment Centre > Physical measures > ECG at rest, 12-lead
41210#Z906	CAT-MUL	461409/1414(462823)	-0.0072268	-0.0595246	0.0449249	0.786231	LOGISTIC-BINARY	Operative procedures - secondary OPCS4: Z90.6 Great toe NEC	100091	Health-related outcomes	2000	Hospital inpatient	2005	Summary Operations	2005	Health-related outcomes > Hospital inpatient > Summary Operations
41272#Z906	CAT-MUL	461409/1414(462823)	-0.0072268	-0.0595246	0.0449249	0.786231	LOGISTIC-BINARY	Operative procedures - OPCS4: Z90.6 Great toe NEC	100091	Health-related outcomes	2000	Hospital inpatient	2005	Summary Operations	2005	Health-related outcomes > Hospital inpatient > Summary Operations
41200#M814	CAT-MUL	462373/450(462823)	-0.0128067	-0.105616	0.0795487	0.78632	LOGISTIC-BINARY	Operative procedures - main OPCS4: M81.4 Dilation of meatus of urethra	100091	Health-related outcomes	2000	Hospital inpatient	2005	Summary Operations	2005	Health-related outcomes > Hospital inpatient > Summary Operations
41200#M492	CAT-MUL	462535/288(462823)	-0.0159854	-0.131949	0.0992586	0.786404	LOGISTIC-BINARY	Operative procedures - main OPCS4: M49.2 Change of suprapubic tube into bladder	100091	Health-related outcomes	2000	Hospital inpatient	2005	Summary Operations	2005	Health-related outcomes > Hospital inpatient > Summary Operations
90049	CONTINUOUS	98437	-0.000866	-0.0071299	0.00539797	0.78642	LINEAR	Average acceleration 22:00 - 22:59	100088	Additional exposures	1008	Physical activity measurement	1009	Acceleration averages	1009	Additional exposures > Physical activity measurement > Acceleration averages
102840	CAT-SIN	64846	0.00656761	-0.0409792	0.0541144	0.786597	ORDERED-LOGISTIC	Blue cheese intake	100089	Online follow-up	100090	Diet by 24-hour recall	100107	Milk/eggs/cheese yesterday	100107	Online follow-up > Diet by 24-hour recall > Milk/eggs/cheese yesterday
41272#H289	CAT-MUL	459576/3247(462823)	-0.0047663	-0.0393077	0.02971	0.786617	LOGISTIC-BINARY	Operative procedures - OPCS4: H28.9 Unspecified diagnostic endoscopic examination of sigmoid colon using rigid sigmoidoscope	100091	Health-related outcomes	2000	Hospital inpatient	2005	Summary Operations	2005	Health-related outcomes > Hospital inpatient > Summary Operations
21030	CAT-SIN	88963	-0.0018107	-0.0149234	0.011302	0.786659	ORDERED-LOGISTIC	Less frequent bowel movements when abdominal discomfort/pain started	100089	Online follow-up	153	Digestive health	153	Digestive health	153	Online follow-up > Digestive health
41210#U052	CAT-MUL	457432/5391(462823)	0.00371195	-0.0231936	0.0305795	0.786701	LOGISTIC-BINARY	Operative procedures - secondary OPCS4: U05.2 Magnetic resonance imaging of head	100091	Health-related outcomes	2000	Hospital inpatient	2005	Summary Operations	2005	Health-related outcomes > Hospital inpatient > Summary Operations
41210#Z072	CAT-MUL	462570/253(462823)	-0.017054	-0.140986	0.106099	0.786763	LOGISTIC-BINARY	Operative procedures - secondary OPCS4: Z07.2 Spinal nerve root of thoracic spine	100091	Health-related outcomes	2000	Hospital inpatient	2005	Summary Operations	2005	Health-related outcomes > Hospital inpatient > Summary Operations
41272#Z072	CAT-MUL	462570/253(462823)	-0.017054	-0.140986	0.106099	0.786763	LOGISTIC-BINARY	Operative procedures - OPCS4: Z07.2 Spinal nerve root of thoracic spine	100091	Health-related outcomes	2000	Hospital inpatient	2005	Summary Operations	2005	Health-related outcomes > Hospital inpatient > Summary Operations
41229#5NR	CAT-MUL	458039/4784(462823)	0.00393724	-0.0246193	0.0324495	0.786823	LOGISTIC-BINARY	PCT responsible for patient data: TRAFFORD PCT	100091	Health-related outcomes	2000	Hospital inpatient	2001	Summary Administration	2001	Health-related outcomes > Hospital inpatient > Summary Administration
41210#Z855	CAT-MUL	462618/205(462823)	0.018884	-0.118541	0.155282	0.786947	LOGISTIC-BINARY	Operative procedures - secondary OPCS4: Z85.5 Calcaneocuboid joint	100091	Health-related outcomes	2000	Hospital inpatient	2005	Summary Operations	2005	Health-related outcomes > Hospital inpatient > Summary Operations
41272#Z855	CAT-MUL	462618/205(462823)	0.018884	-0.118541	0.155282	0.786947	LOGISTIC-BINARY	Operative procedures - OPCS4: Z85.5 Calcaneocuboid joint	100091	Health-related outcomes	2000	Hospital inpatient	2005	Summary Operations	2005	Health-related outcomes > Hospital inpatient > Summary Operations
41200#E092	CAT-MUL	462608/215(462823)	0.0183569	-0.115397	0.151085	0.787157	LOGISTIC-BINARY	Operative procedures - main OPCS4: E09.2 Destruction of lesion of external nose NEC	100091	Health-related outcomes	2000	Hospital inpatient	2005	Summary Operations	2005	Health-related outcomes > Hospital inpatient > Summary Operations
41272#S578	CAT-MUL	462264/559(462823)	0.0114205	-0.0716865	0.094149	0.787193	LOGISTIC-BINARY	Operative procedures - OPCS4: S57.8 Other specified exploration of other skin of other site	100091	Health-related outcomes	2000	Hospital inpatient	2005	Summary Operations	2005	Health-related outcomes > Hospital inpatient > Summary Operations
41200#E495	CAT-MUL	462154/669(462823)	0.010433	-0.065468	0.0860163	0.787193	LOGISTIC-BINARY	Operative procedures - main OPCS4: E49.5 Diagnostic fibreoptic endoscopic examination of lower respiratory tract with biopsy, lavage and brush cytology of lesion of lower respiratory tract	100091	Health-related outcomes	2000	Hospital inpatient	2005	Summary Operations	2005	Health-related outcomes > Hospital inpatient > Summary Operations
41272#X502	CAT-MUL	462550/273(462823)	-0.0163668	-0.135627	0.102145	0.787328	LOGISTIC-BINARY	Operative procedures - OPCS4: X50.2 External cardioversion NEC	100091	Health-related outcomes	2000	Hospital inpatient	2005	Summary Operations	2005	Health-related outcomes > Hospital inpatient > Summary Operations
41200#A671	CAT-MUL	461806/1017(462823)	0.00847088	-0.0531918	0.0699275	0.7874	LOGISTIC-BINARY	Operative procedures - main OPCS4: A67.1 Cubital tunnel release	100091	Health-related outcomes	2000	Hospital inpatient	2005	Summary Operations	2005	Health-related outcomes > Hospital inpatient > Summary Operations
40009	INTEGER	104507	-0.0018776	-0.0155276	0.0117724	0.787465	ORDERED-LOGISTIC	Reported occurrences of cancer	100091	Health-related outcomes	100092	Cancer register	100092	Cancer register	100092	Health-related outcomes > Cancer register
5992	INTEGER	14412/53989(68401)	-0.0025792	-0.0213582	0.0162087	0.78783	LOGISTIC-BINARY	ECG, phase duration	100000	UK Biobank Assessment Centre	100006	Physical measures	100012	ECG during exercise	100012	UK Biobank Assessment Centre > Physical measures > ECG during exercise
41272#K635	CAT-MUL	460730/2093(462823)	-0.0059017	-0.0489394	0.0370373	0.787857	LOGISTIC-BINARY	Operative procedures - OPCS4: K63.5 Coronary arteriography using single catheter	100091	Health-related outcomes	2000	Hospital inpatient	2005	Summary Operations	2005	Health-related outcomes > Hospital inpatient > Summary Operations
41210#W195	CAT-MUL	462600/223(462823)	-0.0180095	-0.150151	0.113242	0.788724	LOGISTIC-BINARY	Operative procedures - secondary OPCS4: W19.5 Primary open reduction of fragment of bone and fixation using screw	100091	Health-related outcomes	2000	Hospital inpatient	2005	Summary Operations	2005	Health-related outcomes > Hospital inpatient > Summary Operations
100300	CAT-SIN	64670	0.00512123	-0.0323614	0.0426039	0.788859	ORDERED-LOGISTIC	Latte intake		100089	Online follow-up	100090	Diet by 24-hour recall	100104	Hot/cold beverages yesterday	100104	Online follow-up > Diet by 24-hour recall > Hot/cold beverages yesterday
22601#11212693	CAT-MUL	113156/523(113679)	-0.0117652	-0.0980779	0.0741313	0.78886	LOGISTIC-BINARY	Job coding: factory/works manager, shift manager	100089	Online follow-up	123	Work environment	130	Employment history	130	Online follow-up > Work environment > Employment history
22615#2	CAT-MUL	107230/4304(111534)	-0.0042076	-0.0350723	0.026609	0.789161	LOGISTIC-BINARY	Workplace had a lot of diesel exhaust	100089	Online follow-up	123	Work environment	130	Employment history	130	Online follow-up > Work environment > Employment history
101020	CAT-SIN	64736	0.00358841	-0.0227159	0.0298927	0.789176	ORDERED-LOGISTIC	Baguette intake	100089	Online follow-up	100090	Diet by 24-hour recall	100101	Bread/pasta/rice yesterday	100101	Online follow-up > Diet by 24-hour recall > Bread/pasta/rice yesterday
20003#1140888510	CAT-MUL	461973/773(462746)	0.00961053	-0.0610951	0.0800476	0.789549	LOGISTIC-BINARY	Treatment/medication code: verapamil	100000	UK Biobank Assessment Centre	100071	Verbal interview	100075	Medications	100075	UK Biobank Assessment Centre > Verbal interview > Medications
41210#Z834	CAT-MUL	461331/1492(462823)	0.00691703	-0.0439846	0.0576774	0.789681	LOGISTIC-BINARY	Operative procedures - secondary OPCS4: Z83.4 Proximal interphalangeal joint of finger	100091	Health-related outcomes	2000	Hospital inpatient	2005	Summary Operations	2005	Health-related outcomes > Hospital inpatient > Summary Operations
41272#Z834	CAT-MUL	461331/1492(462823)	0.00691703	-0.0439846	0.0576774	0.789681	LOGISTIC-BINARY	Operative procedures - OPCS4: Z83.4 Proximal interphalangeal joint of finger	100091	Health-related outcomes	2000	Hospital inpatient	2005	Summary Operations	2005	Health-related outcomes > Hospital inpatient > Summary Operations
20097#1	CAT-MUL	64238/690(64928)	-0.0102136	-0.0854257	0.0646886	0.789687	LOGISTIC-BINARY	Size of rose wine glass drunk: small (125ml)	100089	Online follow-up	100090	Diet by 24-hour recall	100100	Alcoholic beverages yesterday	100100	Online follow-up > Diet by 24-hour recall > Alcoholic beverages yesterday
20153	CONTINUOUS	268910	-0.0002177	-0.0018183	0.00138299	0.789838	LINEAR	Forced expiratory volume in 1-second (FEV1), predicted	100000	UK Biobank Assessment Centre	100006	Physical measures	100020	Spirometry	100020	UK Biobank Assessment Centre > Physical measures > Spirometry
23070	CAT-SIN	7079/1813(8892)	0.00717502	-0.0456641	0.0599515	0.789982	LOGISTIC-BINARY	C. trachomatis Definition I seropositivity for Chlamydia trachomatis	100078	Biological samples	100079	Assay results	100080	Blood assays	51428	Biological samples > Assay results > Blood assays > Infectious Diseases
20003#1141174520	CAT-MUL	459932/2814(462746)	-0.0050365	-0.0421417	0.0319946	0.790007	LOGISTIC-BINARY	Treatment/medication code: symbicort 100/6 turbohaler	100000	UK Biobank Assessment Centre	100071	Verbal interview	100075	Medications	100075	UK Biobank Assessment Centre > Verbal interview > Medications
30384	INTEGER	455643	0.00037915	-0.002413	0.00317126	0.790121	LINEAR	Volume of serum held by UKB	100078	Biological samples	100084	Sample inventory	100085	Blood sample inventory	100085	Biological samples > Sample inventory > Blood sample inventory
41200#K255	CAT-MUL	462345/478(462823)	0.012175	-0.077769	0.101687	0.790298	LOGISTIC-BINARY	Operative procedures - main OPCS4: K25.5 Mitral valve repair NEC	100091	Health-related outcomes	2000	Hospital inpatient	2005	Summary Operations	2005	Health-related outcomes > Hospital inpatient > Summary Operations
41200#Q188	CAT-MUL	457727/5096(462823)	0.00376256	-0.0240124	0.031497	0.790465	LOGISTIC-BINARY	Operative procedures - main OPCS4: Q18.8 Other specified diagnostic endoscopic examination of uterus	100091	Health-related outcomes	2000	Hospital inpatient	2005	Summary Operations	2005	Health-related outcomes > Hospital inpatient > Summary Operations
41272#T875	CAT-MUL	462463/360(462823)	-0.0140016	-0.117721	0.0891577	0.790801	LOGISTIC-BINARY	Operative procedures - OPCS4: T87.5 Excision or biopsy of para-aortic lymph node	100091	Health-related outcomes	2000	Hospital inpatient	2005	Summary Operations	2005	Health-related outcomes > Hospital inpatient > Summary Operations
41210#Z542	CAT-MUL	462114/709(462823)	0.00996335	-0.063826	0.0834542	0.790882	LOGISTIC-BINARY	Operative procedures - secondary OPCS4: Z54.2 Rotator cuff of shoulder	100091	Health-related outcomes	2000	Hospital inpatient	2005	Summary Operations	2005	Health-related outcomes > Hospital inpatient > Summary Operations
41272#Z542	CAT-MUL	462114/709(462823)	0.00996335	-0.063826	0.0834542	0.790882	LOGISTIC-BINARY	Operative procedures - OPCS4: Z54.2 Rotator cuff of shoulder	100091	Health-related outcomes	2000	Hospital inpatient	2005	Summary Operations	2005	Health-related outcomes > Hospital inpatient > Summary Operations
90021	CONTINUOUS	98437	0.00083859	-0.00536	0.00703714	0.790884	LINEAR	Wednesday average acceleration	100088	Additional exposures	1008	Physical activity measurement	1009	Acceleration averages	1009	Additional exposures > Physical activity measurement > Acceleration averages
22617#3513	CAT-MUL	113261/418(113679)	0.012961	-0.0831392	0.108503	0.79094	LOGISTIC-BINARY	Job code - historical: Ship and hovercraft officers	100089	Online follow-up	123	Work environment	130	Employment history	130	Online follow-up > Work environment > Employment history
41272#P247	CAT-MUL	461886/937(462823)	0.00866773	-0.0555742	0.0726877	0.791091	LOGISTIC-BINARY	Operative procedures - OPCS4: P24.7 Sacrospinous fixation of vagina	100091	Health-related outcomes	2000	Hospital inpatient	2005	Summary Operations	2005	Health-related outcomes > Hospital inpatient > Summary Operations
6160#100	CAT-MUL	321217/139966(461183)	0.00084957	-0.0054414	0.00713967	0.791236	LOGISTIC-BINARY	Leisure/social activities	100000	UK Biobank Assessment Centre	100025	Touchscreen	100059	Psychosocial factors	100061	UK Biobank Assessment Centre > Touchscreen > Psychosocial factors > Social support
41210#W778	CAT-MUL	462528/295(462823)	0.0154227	-0.0992236	0.129362	0.791443	LOGISTIC-BINARY	Operative procedures - secondary OPCS4: W77.8 Other specified stabilising operations on joint	100091	Health-related outcomes	2000	Hospital inpatient	2005	Summary Operations	2005	Health-related outcomes > Hospital inpatient > Summary Operations
41272#H541	CAT-MUL	462327/496(462823)	0.0118347	-0.0763183	0.0995532	0.791947	LOGISTIC-BINARY	Operative procedures - OPCS4: H54.1 Anorectal stretch	100091	Health-related outcomes	2000	Hospital inpatient	2005	Summary Operations	2005	Health-related outcomes > Hospital inpatient > Summary Operations
41272#W802	CAT-MUL	461004/1819(462823)	-0.006188	-0.0523048	0.0398143	0.792308	LOGISTIC-BINARY	Operative procedures - OPCS4: W80.2 Open debridement of joint NEC	100091	Health-related outcomes	2000	Hospital inpatient	2005	Summary Operations	2005	Health-related outcomes > Hospital inpatient > Summary Operations
41272#T128	CAT-MUL	462574/249(462823)	0.0166066	-0.107606	0.139931	0.79258	LOGISTIC-BINARY	Operative procedures - OPCS4: T12.8 Other specified puncture of pleura	100091	Health-related outcomes	2000	Hospital inpatient	2005	Summary Operations	2005	Health-related outcomes > Hospital inpatient > Summary Operations
21064	CAT-SIN	116987/35028(152015)	0.00162115	-0.010464	0.0137024	0.792581	LOGISTIC-BINARY	Sensitive stomach	100089	Online follow-up	153	Digestive health	153	Digestive health	153	Online follow-up > Digestive health
6032	INTEGER	68400	0.0007778	-0.005023	0.00657861	0.792702	LINEAR	Maximum workload during fitness test	100000	UK Biobank Assessment Centre	100006	Physical measures	100012	ECG during exercise	100012	UK Biobank Assessment Centre > Physical measures > ECG during exercise
4620	INTEGER	58266	0.00202732	-0.013122	0.0171766	0.793097	ORDERED-LOGISTIC	Number of depression episodes	100000	UK Biobank Assessment Centre	100025	Touchscreen	100059	Psychosocial factors	100060	UK Biobank Assessment Centre > Touchscreen > Psychosocial factors > Mental health
20004#1559	CAT-MUL	461387/1359(462746)	0.00712298	-0.0461941	0.0602852	0.793154	LOGISTIC-BINARY	Operation code: nasal polyp surgery / nasal polypectomy	100000	UK Biobank Assessment Centre	100071	Verbal interview	100076	Operations	100076	UK Biobank Assessment Centre > Verbal interview > Operations
20004#1097	CAT-MUL	462512/234(462746)	0.0171394	-0.111414	0.144787	0.793169	LOGISTIC-BINARY	Operation code: heart valve surgery	100000	UK Biobank Assessment Centre	100071	Verbal interview	100076	Operations	100076	UK Biobank Assessment Centre > Verbal interview > Operations
41200#H334	CAT-MUL	461997/826(462823)	-0.0091314	-0.0775779	0.0590639	0.793363	LOGISTIC-BINARY	Operative procedures - main OPCS4: H33.4 Anterior resection of rectum and anastomosis NEC	100091	Health-related outcomes	2000	Hospital inpatient	2005	Summary Operations	2005	Health-related outcomes > Hospital inpatient > Summary Operations
20513	CAT-SIN	148664	0.00334907	-0.021781	0.0284791	0.793932	ORDERED-LOGISTIC	Recent thoughts of suicide or self-harm	100089	Online follow-up	136	Mental health	138	Depression	138	Online follow-up > Mental health > Depression
6159#5	CAT-MUL	422038/39634(461672)	-0.0013769	-0.0117125	0.00895385	0.793963	LOGISTIC-BINARY	Pain type(s) experienced in last month: Stomach or abdominal pain	100000	UK Biobank Assessment Centre	100025	Touchscreen	100036	Health and medical history	100048	UK Biobank Assessment Centre > Touchscreen > Health and medical history > Pain
131634	DATE	453918/8905(462823)	0.00279911	-0.0182234	0.0237988	0.79401	LOGISTIC-BINARY	Date K56 first reported (paralytic ileus and intestinal obstruction without hernia)	2411	Health-related outcomes	First occurrences	First occurrences	2411	Health-related outcomes > First occurrences > Digestive system disorders
20004#1511	CAT-MUL	460835/1911(462746)	-0.0060005	-0.0511002	0.0389892	0.794025	LOGISTIC-BINARY	Operation code: cervix surgery	100000	UK Biobank Assessment Centre	100071	Verbal interview	100076	Operations	100076	UK Biobank Assessment Centre > Verbal interview > Operations
131692	DATE	441681/21142(462823)	-0.0018407	-0.015664	0.0119732	0.794036	LOGISTIC-BINARY	Date K92 first reported (other diseases of digestive system)	2411	Health-related outcomes	First occurrences	First occurrences	2411	Health-related outcomes > First occurrences > Digestive system disorders
41200#A552	CAT-MUL	462576/247(462823)	0.0165677	-0.108328	0.140588	0.794195	LOGISTIC-BINARY	Operative procedures - main OPCS4: A55.2 Spinal myelography NEC	100091	Health-related outcomes	2000	Hospital inpatient	2005	Summary Operations	2005	Health-related outcomes > Hospital inpatient > Summary Operations
100280	CAT-SIN	56322/8499(64821)	0.0030359	-0.0198173	0.0258679	0.794482	LOGISTIC-BINARY	Added milk to filtered coffee	100089	Online follow-up	100090	Diet by 24-hour recall	100104	Hot/cold beverages yesterday	100104	Online follow-up > Diet by 24-hour recall > Hot/cold beverages yesterday
41272#T652	CAT-MUL	462463/360(462823)	-0.0137117	-0.117364	0.0893603	0.794887	LOGISTIC-BINARY	Operative procedures - OPCS4: T65.2 Excision of lesion of tendon	100091	Health-related outcomes	2000	Hospital inpatient	2005	Summary Operations	2005	Health-related outcomes > Hospital inpatient > Summary Operations
41200#U103	CAT-MUL	462408/415(462823)	-0.0127986	-0.109519	0.0834562	0.794901	LOGISTIC-BINARY	Operative procedures - main OPCS4: U10.3 Cardiac magnetic resonance imaging	100091	Health-related outcomes	2000	Hospital inpatient	2005	Summary Operations	2005	Health-related outcomes > Hospital inpatient > Summary Operations
20548#1	CAT-MUL	141840/7175(149015)	0.00314427	-0.0206228	0.0268833	0.79529	LOGISTIC-BINARY	Manifestations of mania or irritability: I was more talkative than usual	100089	Online follow-up	136	Mental health	139	Mania	139	Online follow-up > Mental health > Mania
22609#0	CAT-MUL	12492/100793(113285)	-0.0024645	-0.0211241	0.01621	0.795814	LOGISTIC-BINARY	Workplace very dusty: Rarely/never	100089	Online follow-up	123	Work environment	130	Employment history	130	Online follow-up > Work environment > Employment history
20003#1141180936	CAT-MUL	462544/202(462746)	0.0182184	-0.120272	0.155664	0.795817	LOGISTIC-BINARY	Treatment/medication code: calcium carbonate+colecalciferol 1.25g/5micrograms tablet	100000	UK Biobank Assessment Centre	100071	Verbal interview	100075	Medications	100075	UK Biobank Assessment Centre > Verbal interview > Medications
41210#W580	CAT-MUL	462443/380(462823)	-0.0132836	-0.114256	0.0871507	0.796017	LOGISTIC-BINARY	Operative procedures - secondary OPCS4: W58.0 Conversion from previous resurfacing arthroplasty of joint	100091	Health-related outcomes	2000	Hospital inpatient	2005	Summary Operations	2005	Health-related outcomes > Hospital inpatient > Summary Operations
41272#W580	CAT-MUL	462443/380(462823)	-0.0132836	-0.114256	0.0871507	0.796017	LOGISTIC-BINARY	Operative procedures - OPCS4: W58.0 Conversion from previous resurfacing arthroplasty of joint	100091	Health-related outcomes	2000	Hospital inpatient	2005	Summary Operations	2005	Health-related outcomes > Hospital inpatient > Summary Operations
6022	INTEGER	69514	0.00097882	-0.006445	0.00840262	0.79608	LINEAR	ECG during exercise duration	100000	UK Biobank Assessment Centre	100004	Procedural metrics	152	Process durations	152	UK Biobank Assessment Centre > Procedural metrics > Process durations
20003#1187	CAT-MUL	456875/5871(462746)	-0.0034042	-0.0292504	0.0224074	0.796161	LOGISTIC-BINARY	Treatment/medication code: chondroitin product	100000	UK Biobank Assessment Centre	100071	Verbal interview	100075	Medications	100075	UK Biobank Assessment Centre > Verbal interview > Medications
41272#K752	CAT-MUL	461045/1778(462823)	-0.0061399	-0.0528542	0.0404583	0.796465	LOGISTIC-BINARY	Operative procedures - OPCS4: K75.2 Percutaneous transluminal balloon angioplasty and insertion of 3 or more drug-eluting stents into coronary artery	100091	Health-related outcomes	2000	Hospital inpatient	2005	Summary Operations	2005	Health-related outcomes > Hospital inpatient > Summary Operations
41210#Z552	CAT-MUL	462200/623(462823)	-0.0103472	-0.089176	0.0681489	0.796557	LOGISTIC-BINARY	Operative procedures - secondary OPCS4: Z55.2 Extensor muscle of forearm	100091	Health-related outcomes	2000	Hospital inpatient	2005	Summary Operations	2005	Health-related outcomes > Hospital inpatient > Summary Operations
41272#Z552	CAT-MUL	462200/623(462823)	-0.0103472	-0.089176	0.0681489	0.796557	LOGISTIC-BINARY	Operative procedures - OPCS4: Z55.2 Extensor muscle of forearm	100091	Health-related outcomes	2000	Hospital inpatient	2005	Summary Operations	2005	Health-related outcomes > Hospital inpatient > Summary Operations
90026-5	CAT-SIN	23175/98437	-999	-999	-999	0.796744	MULTINOMIAL-LOGISTIC	First weekday of wear	100088	Additional exposures	1008	Physical activity measurement	1011	Accelerometer wear time duration	1011	Additional exposures > Physical activity measurement > Accelerometer wear time duration
41210#Z365	CAT-MUL	462596/227(462823)	0.0170791	-0.113464	0.146694	0.796955	LOGISTIC-BINARY	Operative procedures - secondary OPCS4: Z36.5 Vertebral artery	100091	Health-related outcomes	2000	Hospital inpatient	2005	Summary Operations	2005	Health-related outcomes > Hospital inpatient > Summary Operations
41272#Z365	CAT-MUL	462596/227(462823)	0.0170791	-0.113464	0.146694	0.796955	LOGISTIC-BINARY	Operative procedures - OPCS4: Z36.5 Vertebral artery	100091	Health-related outcomes	2000	Hospital inpatient	2005	Summary Operations	2005	Health-related outcomes > Hospital inpatient > Summary Operations
41272#S422	CAT-MUL	462551/272(462823)	0.0155891	-0.103593	0.133983	0.79704	LOGISTIC-BINARY	Operative procedures - OPCS4: S42.2 Delayed primary suture of skin NEC	100091	Health-related outcomes	2000	Hospital inpatient	2005	Summary Operations	2005	Health-related outcomes > Hospital inpatient > Summary Operations
131344	DATE	456367/6456(462823)	-0.0032372	-0.0279419	0.0214361	0.797188	LOGISTIC-BINARY	Date I45 first reported (other conduction disorders)	2409	Health-related outcomes	First occurrences	First occurrences	2409	Health-related outcomes > First occurrences > Circulatory system disorders
41249#6000	CAT-MUL	461635/339(461974)	-0.0138383	-0.119776	0.0914022	0.797301	LOGISTIC-BINARY	Methods of admission to hospital (recoded): Deferred admission	100091	Health-related outcomes	2000	Hospital inpatient	2001	Summary Administration	2001	Health-related outcomes > Hospital inpatient > Summary Administration
41221#0	CAT-MUL	4650/5915(10565)	-0.0050656	-0.0437352	0.0336093	0.797367	LOGISTIC-BINARY	Delivery methods: Spontaneous vertex	100091	Health-related outcomes	2000	Hospital inpatient	2003	Summary Maternity	2003	Health-related outcomes > Hospital inpatient > Summary Maternity
20003#1140860696	CAT-MUL	449961/12785(462746)	0.0023098	-0.0153471	0.0199508	0.797557	LOGISTIC-BINARY	Treatment/medication code: lisinopril	100000	UK Biobank Assessment Centre	100071	Verbal interview	100075	Medications	100075	UK Biobank Assessment Centre > Verbal interview > Medications
22617#5323	CAT-MUL	113231/448(113679)	-0.0121398	-0.105324	0.0805822	0.797988	LOGISTIC-BINARY	Job code - historical: Painters and decorators	100089	Online follow-up	123	Work environment	130	Employment history	130	Online follow-up > Work environment > Employment history
131518	DATE	460050/2773(462823)	0.00487587	-0.0325251	0.0422008	0.798114	LOGISTIC-BINARY	Date J69 first reported (pneumonitis due to solids and liquids)	2410	Health-related outcomes	First occurrences	First occurrences	2410	Health-related outcomes > First occurrences > Respiratory system disorders
90113	CONTINUOUS	98437	0.00080387	-0.0053623	0.00697009	0.798323	LINEAR	Fraction acceleration <= 30 milli-gravities	100088	Additional exposures	1008	Physical activity measurement	1010	Acceleration intensity distribution	1010	Additional exposures > Physical activity measurement > Acceleration intensity distribution
41272#J132	CAT-MUL	459793/3030(462823)	0.00465861	-0.0311116	0.0403603	0.798336	LOGISTIC-BINARY	Operative procedures - OPCS4: J13.2 Percutaneous biopsy of lesion of liver NEC	100091	Health-related outcomes	2000	Hospital inpatient	2005	Summary Operations	2005	Health-related outcomes > Hospital inpatient > Summary Operations
20003#1140909766	CAT-MUL	462401/345(462746)	0.0137534	-0.0920744	0.118952	0.798379	LOGISTIC-BINARY	Treatment/medication code: multivitamins capsule	100000	UK Biobank Assessment Centre	100071	Verbal interview	100075	Medications	100075	UK Biobank Assessment Centre > Verbal interview > Medications
20003#1140871112	CAT-MUL	461006/1740(462746)	-0.0061402	-0.0533659	0.0409683	0.798594	LOGISTIC-BINARY	Treatment/medication code: vitamin e product	100000	UK Biobank Assessment Centre	100071	Verbal interview	100075	Medications	100075	UK Biobank Assessment Centre > Verbal interview > Medications
131198	DATE	461388/1435(462823)	-0.0067548	-0.0587152	0.0450625	0.798617	LOGISTIC-BINARY	Date H47 first reported (other disorders of optic [2nd] nerve and visual pathways)	2407	Health-related outcomes	First occurrences	First occurrences	2407	Health-related outcomes > First occurrences > Eye and adnexa disorders
40006#C449	CAT-MUL	448785/14038(462823)	0.00219775	-0.0147019	0.0190832	0.798727	LOGISTIC-BINARY	Type of cancer: ICD10: C44.9 Malignant neoplasm of skin, unspecified	100091	Health-related outcomes	100092	Cancer register	100092	Cancer register	100092	Health-related outcomes > Cancer register
41272#E371	CAT-MUL	462296/527(462823)	0.0110908	-0.0743621	0.0961322	0.798744	LOGISTIC-BINARY	Operative procedures - OPCS4: E37.1 Diagnostic microendoscopic examination of larynx and biopsy of lesion of larynx	100091	Health-related outcomes	2000	Hospital inpatient	2005	Summary Operations	2005	Health-related outcomes > Hospital inpatient > Summary Operations
41272#T962	CAT-MUL	461197/1626(462823)	0.00633014	-0.0424138	0.0549446	0.798825	LOGISTIC-BINARY	Operative procedures - OPCS4: T96.2 Excision of lesion of soft tissue NEC	100091	Health-related outcomes	2000	Hospital inpatient	2005	Summary Operations	2005	Health-related outcomes > Hospital inpatient > Summary Operations
2415	CAT-SIN	75194/134893(210087)	-0.0011699	-0.0101693	0.00783064	0.798892	LOGISTIC-BINARY	Had major operations	100000	UK Biobank Assessment Centre	100025	Touchscreen	100036	Health and medical history	100047	UK Biobank Assessment Centre > Touchscreen > Health and medical history > Operations
20003#1141176832	CAT-MUL	457338/5408(462746)	0.00348267	-0.023342	0.0302685	0.798994	LOGISTIC-BINARY	Treatment/medication code: seretide 50 evohaler	100000	UK Biobank Assessment Centre	100071	Verbal interview	100075	Medications	100075	UK Biobank Assessment Centre > Verbal interview > Medications
41210#L264	CAT-MUL	461661/1162(462823)	-0.0074885	-0.0652477	0.0500944	0.799106	LOGISTIC-BINARY	Operative procedures - secondary OPCS4: L26.4 Aortography	100091	Health-related outcomes	2000	Hospital inpatient	2005	Summary Operations	2005	Health-related outcomes > Hospital inpatient > Summary Operations
41272#T259	CAT-MUL	462547/276(462823)	0.0152727	-0.102739	0.132486	0.799125	LOGISTIC-BINARY	Operative procedures - OPCS4: T25.9 Unspecified primary repair of incisional hernia	100091	Health-related outcomes	2000	Hospital inpatient	2005	Summary Operations	2005	Health-related outcomes > Hospital inpatient > Summary Operations
41200#H235	CAT-MUL	462509/314(462823)	-0.0143958	-0.125587	0.0961579	0.799141	LOGISTIC-BINARY	Operative procedures - main OPCS4: H23.5 Endoscopic submucosal resection of lesion of lower bowel using fibreoptic sigmoidoscope	100091	Health-related outcomes	2000	Hospital inpatient	2005	Summary Operations	2005	Health-related outcomes > Hospital inpatient > Summary Operations
20104#1	CAT-MUL	64473/455(64928)	-0.0119966	-0.104641	0.0801846	0.799175	LOGISTIC-BINARY	Thickness of butter/margarine spread on other bread: thin	100089	Online follow-up	100090	Diet by 24-hour recall	100101	Bread/pasta/rice yesterday	100101	Online follow-up > Diet by 24-hour recall > Bread/pasta/rice yesterday
4717	CAT-SIN	134175/16075(150250)	-0.0021302	-0.0185664	0.0142948	0.799411	LOGISTIC-BINARY	Shortness of breath walking on level ground	100000	UK Biobank Assessment Centre	100025	Touchscreen	100036	Health and medical history	100037	UK Biobank Assessment Centre > Touchscreen > Health and medical history > Breathing
41272#B083	CAT-MUL	461827/996(462823)	-0.0080686	-0.070442	0.0540995	0.799533	LOGISTIC-BINARY	Operative procedures - OPCS4: B08.3 Hemithyroidectomy	100091	Health-related outcomes	2000	Hospital inpatient	2005	Summary Operations	2005	Health-related outcomes > Hospital inpatient > Summary Operations
20001#1053	CAT-MUL	461856/890(462746)	0.00852118	-0.0574249	0.0742365	0.799736	LOGISTIC-BINARY	Cancer code, self-reported: non-hodgkins lymphoma	100000	UK Biobank Assessment Centre	100071	Verbal interview	100074	Medical conditions	100074	UK Biobank Assessment Centre > Verbal interview > Medical conditions
23010	INTEGER	8892	0.00270969	-0.0182397	0.0236591	0.799852	LINEAR	IE1A antigen for Human Herpesvirus-6	100078	Biological samples	100079	Assay results	100080	Blood assays	1307	Biological samples > Assay results > Blood assays > Infectious Diseases > Infectious Disease Antigens
41272#E036	CAT-MUL	458146/4677(462823)	-0.0037231	-0.032584	0.0250931	0.800228	LOGISTIC-BINARY	Operative procedures - OPCS4: E03.6 Septoplasty of nose NEC	100091	Health-related outcomes	2000	Hospital inpatient	2005	Summary Operations	2005	Health-related outcomes > Hospital inpatient > Summary Operations
22503	INTEGER	15839	0.00202837	-0.0136956	0.0177524	0.800386	LINEAR	Years of cough on most days	100089	Online follow-up	123	Work environment	132	Medical information	132	Online follow-up > Work environment > Medical information
41272#C712	CAT-MUL	414044/48779(462823)	0.00125849	-0.0085043	0.0110178	0.800501	LOGISTIC-BINARY	Operative procedures - OPCS4: C71.2 Phacoemulsification of lens	100091	Health-related outcomes	2000	Hospital inpatient	2005	Summary Operations	2005	Health-related outcomes > Hospital inpatient > Summary Operations
20003#1140866280	CAT-MUL	462380/366(462746)	-0.0132054	-0.116175	0.0892057	0.801016	LOGISTIC-BINARY	Treatment/medication code: bumetanide	100000	UK Biobank Assessment Centre	100071	Verbal interview	100075	Medications	100075	UK Biobank Assessment Centre > Verbal interview > Medications
41200#T203	CAT-MUL	462116/707(462823)	-0.009478	-0.0834426	0.0641948	0.801322	LOGISTIC-BINARY	Operative procedures - main OPCS4: T20.3 Primary repair of inguinal hernia using sutures	100091	Health-related outcomes	2000	Hospital inpatient	2005	Summary Operations	2005	Health-related outcomes > Hospital inpatient > Summary Operations
23024	INTEGER	8892	-0.0026908	-0.0236583	0.0182767	0.801385	LINEAR	HIV-1 gag antigen for Human Immunodeficiency Virus	100078	Biological samples	100079	Assay results	100080	Blood assays	1307	Biological samples > Assay results > Blood assays > Infectious Diseases > Infectious Disease Antigens
6154#100	CAT-MUL	204574/252789(457363)	-0.0007508	-0.0066047	0.00510324	0.801514	LOGISTIC-BINARY	Medication for pain relief, constipation, heartburn	100000	UK Biobank Assessment Centre	100025	Touchscreen	100036	Health and medical history	100045	UK Biobank Assessment Centre > Touchscreen > Health and medical history > Medication
41210#Z896	CAT-MUL	458135/4688(462823)	0.003691	-0.0251212	0.032459	0.801595	LOGISTIC-BINARY	Operative procedures - secondary OPCS4: Z89.6 Finger NEC	100091	Health-related outcomes	2000	Hospital inpatient	2005	Summary Operations	2005	Health-related outcomes > Hospital inpatient > Summary Operations
41272#Z896	CAT-MUL	458135/4688(462823)	0.003691	-0.0251212	0.032459	0.801595	LOGISTIC-BINARY	Operative procedures - OPCS4: Z89.6 Finger NEC	100091	Health-related outcomes	2000	Hospital inpatient	2005	Summary Operations	2005	Health-related outcomes > Hospital inpatient > Summary Operations
41200#W461	CAT-MUL	461828/995(462823)	-0.0079815	-0.0703827	0.054216	0.801741	LOGISTIC-BINARY	Operative procedures - main OPCS4: W46.1 Primary prosthetic replacement of head of femur using cement	100091	Health-related outcomes	2000	Hospital inpatient	2005	Summary Operations	2005	Health-related outcomes > Hospital inpatient > Summary Operations
41200#M478	CAT-MUL	460326/2497(462823)	-0.0050398	-0.044434	0.0342709	0.801807	LOGISTIC-BINARY	Operative procedures - main OPCS4: M47.8 Other specified urethral catheterisation of bladder	100091	Health-related outcomes	2000	Hospital inpatient	2005	Summary Operations	2005	Health-related outcomes > Hospital inpatient > Summary Operations
131604	DATE	458032/4791(462823)	-0.0036462	-0.0321515	0.0248157	0.801893	LOGISTIC-BINARY	Date K35 first reported (acute appendicitis)	2411	Health-related outcomes	First occurrences	First occurrences	2411	Health-related outcomes > First occurrences > Digestive system disorders
41272#A521	CAT-MUL	458933/3890(462823)	0.00404349	-0.0275772	0.0356113	0.80194	LOGISTIC-BINARY	Operative procedures - OPCS4: A52.1 Therapeutic lumbar epidural injection	100091	Health-related outcomes	2000	Hospital inpatient	2005	Summary Operations	2005	Health-related outcomes > Hospital inpatient > Summary Operations
41229#5P6	CAT-MUL	462149/674(462823)	-0.0096864	-0.0855815	0.0659126	0.802095	LOGISTIC-BINARY	PCT responsible for patient data: WEST SUSSEX PCT	100091	Health-related outcomes	2000	Hospital inpatient	2001	Summary Administration	2001	Health-related outcomes > Hospital inpatient > Summary Administration
20405-0	CAT-SIN	136682/149576	-999	-999	-999	0.802308	MULTINOMIAL-LOGISTIC	Ever had known person concerned about, or recommend reduction of, alcohol consumption	100089	Online follow-up	136	Mental health	142	Alcohol use	142	Online follow-up > Mental health > Alcohol use
41210#Y052	CAT-MUL	461889/934(462823)	-0.0081918	-0.0724953	0.055889	0.802506	LOGISTIC-BINARY	Operative procedures - secondary OPCS4: Y05.2 Partial excision of organ NOC	100091	Health-related outcomes	2000	Hospital inpatient	2005	Summary Operations	2005	Health-related outcomes > Hospital inpatient > Summary Operations
41272#Y052	CAT-MUL	461889/934(462823)	-0.0081918	-0.0724953	0.055889	0.802506	LOGISTIC-BINARY	Operative procedures - OPCS4: Y05.2 Partial excision of organ NOC	100091	Health-related outcomes	2000	Hospital inpatient	2005	Summary Operations	2005	Health-related outcomes > Hospital inpatient > Summary Operations
41210#U216	CAT-MUL	462365/458(462823)	-0.0117148	-0.103758	0.0798911	0.802568	LOGISTIC-BINARY	Operative procedures - secondary OPCS4: U21.6 Ultrasound scan NEC	100091	Health-related outcomes	2000	Hospital inpatient	2005	Summary Operations	2005	Health-related outcomes > Hospital inpatient > Summary Operations
132574	DATE	461258/1565(462823)	-0.0063269	-0.0560913	0.0433057	0.802958	LOGISTIC-BINARY	Date Q82 first reported (other congenital malformations of skin)	2417	Health-related outcomes	First occurrences	First occurrences	2417	Health-related outcomes > First occurrences > Congenital disruptions and chromosomal abnormalities
20004#1354	CAT-MUL	460106/2640(462746)	0.00488068	-0.0335178	0.0432	0.803069	LOGISTIC-BINARY	Operation code: gynaecological surgery	100000	UK Biobank Assessment Centre	100071	Verbal interview	100076	Operations	100076	UK Biobank Assessment Centre > Verbal interview > Operations
41210#S622	CAT-MUL	462497/326(462823)	0.0138042	-0.0950366	0.121978	0.803121	LOGISTIC-BINARY	Operative procedures - secondary OPCS4: S62.2 Liposuction of subcutaneous tissue NEC	100091	Health-related outcomes	2000	Hospital inpatient	2005	Summary Operations	2005	Health-related outcomes > Hospital inpatient > Summary Operations
41272#S055	CAT-MUL	462572/251(462823)	-0.0157751	-0.140196	0.107839	0.803156	LOGISTIC-BINARY	Operative procedures - OPCS4: S05.5 Microscopically controlled excision of lesion of skin of head or neck NEC	100091	Health-related outcomes	2000	Hospital inpatient	2005	Summary Operations	2005	Health-related outcomes > Hospital inpatient > Summary Operations
41210#Z125	CAT-MUL	462581/242(462823)	-0.0160386	-0.14255	0.109624	0.803157	LOGISTIC-BINARY	Operative procedures - secondary OPCS4: Z12.5 Digital nerve of toe	100091	Health-related outcomes	2000	Hospital inpatient	2005	Summary Operations	2005	Health-related outcomes > Hospital inpatient > Summary Operations
41272#Z125	CAT-MUL	462581/242(462823)	-0.0160386	-0.14255	0.109624	0.803157	LOGISTIC-BINARY	Operative procedures - OPCS4: Z12.5 Digital nerve of toe	100091	Health-related outcomes	2000	Hospital inpatient	2005	Summary Operations	2005	Health-related outcomes > Hospital inpatient > Summary Operations
20004#1427	CAT-MUL	459767/2979(462746)	0.00458241	-0.0314956	0.0405909	0.803221	LOGISTIC-BINARY	Operation code: bladder surgery	100000	UK Biobank Assessment Centre	100071	Verbal interview	100076	Operations	100076	UK Biobank Assessment Centre > Verbal interview > Operations
41210#L914	CAT-MUL	461797/1026(462823)	-0.0077981	-0.0692944	0.0535026	0.803422	LOGISTIC-BINARY	Operative procedures - secondary OPCS4: L91.4 Removal of central venous catheter	100091	Health-related outcomes	2000	Hospital inpatient	2005	Summary Operations	2005	Health-related outcomes > Hospital inpatient > Summary Operations
2654-7	CAT-SIN	81275/241071	-999	-999	-999	0.803487	MULTINOMIAL-LOGISTIC	Non-butter spread type details	100000	UK Biobank Assessment Centre	100025	Touchscreen	100050	Lifestyle and environment	100052	UK Biobank Assessment Centre > Touchscreen > Lifestyle and environment > Diet
131386	DATE	450650/12173(462823)	-0.002291	-0.0203465	0.0157479	0.803513	LOGISTIC-BINARY	Date I73 first reported (other peripheral vascular diseases)	2409	Health-related outcomes	First occurrences	First occurrences	2409	Health-related outcomes > First occurrences > Circulatory system disorders
41200#C822	CAT-MUL	462431/392(462823)	-0.0125373	-0.111995	0.0864128	0.804389	LOGISTIC-BINARY	Operative procedures - main OPCS4: C82.2 Cryotherapy to lesion of retina	100091	Health-related outcomes	2000	Hospital inpatient	2005	Summary Operations	2005	Health-related outcomes > Hospital inpatient > Summary Operations
41272#X677	CAT-MUL	462205/618(462823)	-0.0099911	-0.0892478	0.0689327	0.804463	LOGISTIC-BINARY	Operative procedures - OPCS4: X67.7 Preparation for complex conformal radiotherapy	100091	Health-related outcomes	2000	Hospital inpatient	2005	Summary Operations	2005	Health-related outcomes > Hospital inpatient > Summary Operations
41200#D021	CAT-MUL	459640/3183(462823)	-0.004416	-0.0394132	0.0305153	0.804481	LOGISTIC-BINARY	Operative procedures - main OPCS4: D02.1 Excision of lesion of external ear	100091	Health-related outcomes	2000	Hospital inpatient	2005	Summary Operations	2005	Health-related outcomes > Hospital inpatient > Summary Operations
41200#N113	CAT-MUL	462298/525(462823)	-0.0108178	-0.0967056	0.0746728	0.804587	LOGISTIC-BINARY	Operative procedures - main OPCS4: N11.3 Eversion of hydrocele sac	100091	Health-related outcomes	2000	Hospital inpatient	2005	Summary Operations	2005	Health-related outcomes > Hospital inpatient > Summary Operations
41272#S573	CAT-MUL	460712/2111(462823)	-0.0053985	-0.0482556	0.0373604	0.804777	LOGISTIC-BINARY	Operative procedures - OPCS4: S57.3 Toilet of skin NEC	100091	Health-related outcomes	2000	Hospital inpatient	2005	Summary Operations	2005	Health-related outcomes > Hospital inpatient > Summary Operations
41229#5PK	CAT-MUL	460939/1884(462823)	-0.0057195	-0.0511468	0.0395995	0.804864	LOGISTIC-BINARY	PCT responsible for patient data: SOUTH STAFFORDSHIRE PCT	100091	Health-related outcomes	2000	Hospital inpatient	2001	Summary Administration	2001	Health-related outcomes > Hospital inpatient > Summary Administration
41210#G169	CAT-MUL	461744/1079(462823)	0.00751074	-0.0522516	0.0670755	0.805125	LOGISTIC-BINARY	Operative procedures - secondary OPCS4: G16.9 Unspecified diagnostic fibreoptic endoscopic examination of oesophagus	100091	Health-related outcomes	2000	Hospital inpatient	2005	Summary Operations	2005	Health-related outcomes > Hospital inpatient > Summary Operations
41200#E632	CAT-MUL	461423/1400(462823)	-0.0066023	-0.0591339	0.0457807	0.80516	LOGISTIC-BINARY	Operative procedures - main OPCS4: E63.2 Endobronchial ultrasound examination of mediastinum	100091	Health-related outcomes	2000	Hospital inpatient	2005	Summary Operations	2005	Health-related outcomes > Hospital inpatient > Summary Operations
41210#Y533	CAT-MUL	457590/5233(462823)	0.00342621	-0.0238661	0.0306789	0.805494	LOGISTIC-BINARY	Operative procedures - secondary OPCS4: Y53.3 Approach to organ under computed tomography scan control	100091	Health-related outcomes	2000	Hospital inpatient	2005	Summary Operations	2005	Health-related outcomes > Hospital inpatient > Summary Operations
41272#Y533	CAT-MUL	457590/5233(462823)	0.00342621	-0.0238661	0.0306789	0.805494	LOGISTIC-BINARY	Operative procedures - OPCS4: Y53.3 Approach to organ under computed tomography scan control	100091	Health-related outcomes	2000	Hospital inpatient	2005	Summary Operations	2005	Health-related outcomes > Hospital inpatient > Summary Operations
41210#Y261	CAT-MUL	462517/306(462823)	0.0140848	-0.098443	0.125923	0.805648	LOGISTIC-BINARY	Operative procedures - secondary OPCS4: Y26.1 Reconstruction of organ NOC	100091	Health-related outcomes	2000	Hospital inpatient	2005	Summary Operations	2005	Health-related outcomes > Hospital inpatient > Summary Operations
41272#Y261	CAT-MUL	462517/306(462823)	0.0140848	-0.098443	0.125923	0.805648	LOGISTIC-BINARY	Operative procedures - OPCS4: Y26.1 Reconstruction of organ NOC	100091	Health-related outcomes	2000	Hospital inpatient	2005	Summary Operations	2005	Health-related outcomes > Hospital inpatient > Summary Operations
23012	INTEGER	8892	-0.0026099	-0.0234361	0.0182162	0.805954	LINEAR	p101 k antigen for Human Herpesvirus-6	100078	Biological samples	100079	Assay results	100080	Blood assays	1307	Biological samples > Assay results > Blood assays > Infectious Diseases > Infectious Disease Antigens
41272#U295	CAT-MUL	462549/274(462823)	-0.0148715	-0.133947	0.103468	0.806068	LOGISTIC-BINARY	Operative procedures - OPCS4: U29.5 Adrenal suppression test	100091	Health-related outcomes	2000	Hospital inpatient	2005	Summary Operations	2005	Health-related outcomes > Hospital inpatient > Summary Operations
20094#3	CAT-MUL	62931/1997(64928)	-0.0055891	-0.0502708	0.0389874	0.806104	LOGISTIC-BINARY	Type of bread roll eaten: wholemeal	100089	Online follow-up	100090	Diet by 24-hour recall	100101	Bread/pasta/rice yesterday	100101	Online follow-up > Diet by 24-hour recall > Bread/pasta/rice yesterday
132136	DATE	455899/6924(462823)	0.00300124	-0.020984	0.0269569	0.806148	LOGISTIC-BINARY	Date N87 first reported (dysplasia of cervix uteri)	2414	Health-related outcomes	First occurrences	First occurrences	2414	Health-related outcomes > First occurrences > Genitourinary system disorders
4279	INTEGER	150112	0.00061064	-0.0042705	0.0054918	0.806306	LINEAR	Duration of hearing test (right)	100000	UK Biobank Assessment Centre	100006	Physical measures	100049	Hearing test	100049	UK Biobank Assessment Centre > Physical measures > Hearing test
41272#K572	CAT-MUL	461788/1035(462823)	-0.0076291	-0.068752	0.0532934	0.806436	LOGISTIC-BINARY	Operative procedures - OPCS4: K57.2 Percutaneous transluminal ablation of conducting system of heart NEC	100091	Health-related outcomes	2000	Hospital inpatient	2005	Summary Operations	2005	Health-related outcomes > Hospital inpatient > Summary Operations
41210#E492	CAT-MUL	462387/436(462823)	0.0117117	-0.0823371	0.10528	0.806712	LOGISTIC-BINARY	Operative procedures - secondary OPCS4: E49.2 Diagnostic fibreoptic endoscopic examination of lower respiratory tract and lavage of lesion of lower respiratory tract	100091	Health-related outcomes	2000	Hospital inpatient	2005	Summary Operations	2005	Health-related outcomes > Hospital inpatient > Summary Operations
41272#W572	CAT-MUL	460500/2323(462823)	-0.0050923	-0.0459638	0.0356909	0.806872	LOGISTIC-BINARY	Operative procedures - OPCS4: W57.2 Primary excision arthroplasty of joint NEC	100091	Health-related outcomes	2000	Hospital inpatient	2005	Summary Operations	2005	Health-related outcomes > Hospital inpatient > Summary Operations
4803-0	CAT-SIN	106416/150083	-999	-999	-999	0.80695	MULTINOMIAL-LOGISTIC	Tinnitus		100000	UK Biobank Assessment Centre	100025	Touchscreen	100036	Health and medical history	100043	UK Biobank Assessment Centre > Touchscreen > Health and medical history > Hearing
41272#H152	CAT-MUL	462013/810(462823)	-0.0085996	-0.0777097	0.0602555	0.80698	LOGISTIC-BINARY	Operative procedures - OPCS4: H15.2 End colostomy	100091	Health-related outcomes	2000	Hospital inpatient	2005	Summary Operations	2005	Health-related outcomes > Hospital inpatient > Summary Operations
131024	DATE	462594/229(462823)	0.0160969	-0.113658	0.144884	0.807212	LOGISTIC-BINARY	Date G21 first reported (secondary parkinsonism)	2406	Health-related outcomes	First occurrences	First occurrences	2406	Health-related outcomes > First occurrences > Nervous system disorders
40006#C433	CAT-MUL	462500/323(462823)	-0.0135837	-0.123125	0.0953183	0.807443	LOGISTIC-BINARY	Type of cancer: ICD10: C43.3 Malignant melanoma of other and unspecified parts of face	100091	Health-related outcomes	100092	Cancer register	100092	Cancer register	100092	Health-related outcomes > Cancer register
4096	CAT-SIN	147271	0.0095624	-0.0673873	0.0865121	0.807568	ORDERED-LOGISTIC	Fractured heel (right)	100000	UK Biobank Assessment Centre	100006	Physical measures	100018	Bone-densitometry of heel	100018	UK Biobank Assessment Centre > Physical measures > Bone-densitometry of heel
41272#W084	CAT-MUL	462539/284(462823)	0.0143347	-0.101889	0.129777	0.808381	LOGISTIC-BINARY	Operative procedures - OPCS4: W08.4 Excision of fragment of bone	100091	Health-related outcomes	2000	Hospital inpatient	2005	Summary Operations	2005	Health-related outcomes > Hospital inpatient > Summary Operations
41210#S083	CAT-MUL	462551/272(462823)	0.0147052	-0.104549	0.133166	0.80843	LOGISTIC-BINARY	Operative procedures - secondary OPCS4: S08.3 Curettage of lesion of skin of head or neck NEC	100091	Health-related outcomes	2000	Hospital inpatient	2005	Summary Operations	2005	Health-related outcomes > Hospital inpatient > Summary Operations
20003#1141199858	CAT-MUL	462488/258(462746)	0.0150578	-0.107153	0.136414	0.808547	LOGISTIC-BINARY	Treatment/medication code: cardioplen xl 5mg m/r tablet	100000	UK Biobank Assessment Centre	100071	Verbal interview	100075	Medications	100075	UK Biobank Assessment Centre > Verbal interview > Medications
20445	CAT-SIN	42591/6176(48767)	0.00330379	-0.0234396	0.0300192	0.808576	LOGISTIC-BINARY	Depression possibly related to childbirth	100089	Online follow-up	136	Mental health	138	Depression	138	Online follow-up > Mental health > Depression
20003#1141177600	CAT-MUL	462087/659(462746)	-0.0094589	-0.086156	0.0669317	0.808635	LOGISTIC-BINARY	Treatment/medication code: rosiglitazone	100000	UK Biobank Assessment Centre	100071	Verbal interview	100075	Medications	100075	UK Biobank Assessment Centre > Verbal interview > Medications
41272#S532	CAT-MUL	462581/242(462823)	0.0155751	-0.111073	0.141365	0.808919	LOGISTIC-BINARY	Operative procedures - OPCS4: S53.2 Injection of therapeutic substance into skin	100091	Health-related outcomes	2000	Hospital inpatient	2005	Summary Operations	2005	Health-related outcomes > Hospital inpatient > Summary Operations
41200#C623	CAT-MUL	461810/1013(462823)	-0.0076131	-0.0694289	0.0540003	0.808956	LOGISTIC-BINARY	Operative procedures - main OPCS4: C62.3 Laser iridotomy	100091	Health-related outcomes	2000	Hospital inpatient	2005	Summary Operations	2005	Health-related outcomes > Hospital inpatient > Summary Operations
41210#H481	CAT-MUL	462573/250(462823)	-0.015301	-0.139901	0.108486	0.809222	LOGISTIC-BINARY	Operative procedures - secondary OPCS4: H48.1 Excision of polyp of anus	100091	Health-related outcomes	2000	Hospital inpatient	2005	Summary Operations	2005	Health-related outcomes > Hospital inpatient > Summary Operations
41210#N221	CAT-MUL	462554/269(462823)	-0.0147376	-0.134867	0.104646	0.80943	LOGISTIC-BINARY	Operative procedures - secondary OPCS4: N22.1 Excision of seminal vesicle	100091	Health-related outcomes	2000	Hospital inpatient	2005	Summary Operations	2005	Health-related outcomes > Hospital inpatient > Summary Operations
2804	INTEGER	179997	0.00055964	-0.0039918	0.0051111	0.809559	LINEAR	Age when last used oral contraceptive pill	100000	UK Biobank Assessment Centre	100025	Touchscreen	100068	Sex-specific factors	100069	UK Biobank Assessment Centre > Touchscreen > Sex-specific factors > Female-specific factors
41200#W791	CAT-MUL	460368/2455(462823)	-0.0048877	-0.0446806	0.0348216	0.809561	LOGISTIC-BINARY	Operative procedures - main OPCS4: W79.1 Soft tissue correction of hallux valgus	100091	Health-related outcomes	2000	Hospital inpatient	2005	Summary Operations	2005	Health-related outcomes > Hospital inpatient > Summary Operations
4095-1	CAT-SIN	146139/153050	-999	-999	-999	0.809942	MULTINOMIAL-LOGISTIC	Heel ultrasound method (right)	100000	UK Biobank Assessment Centre	100006	Physical measures	100018	Bone-densitometry of heel	100018	UK Biobank Assessment Centre > Physical measures > Bone-densitometry of heel
41229#5PH	CAT-MUL	457443/5380(462823)	0.00331673	-0.0237353	0.0303313	0.809967	LOGISTIC-BINARY	PCT responsible for patient data: NORTH STAFFORDSHIRE PCT	100091	Health-related outcomes	2000	Hospital inpatient	2001	Summary Administration	2001	Health-related outcomes > Hospital inpatient > Summary Administration
41200#L133	CAT-MUL	462438/385(462823)	0.0122029	-0.0875381	0.11137	0.809973	LOGISTIC-BINARY	Operative procedures - main OPCS4: L13.3 Arteriography of pulmonary artery	100091	Health-related outcomes	2000	Hospital inpatient	2005	Summary Operations	2005	Health-related outcomes > Hospital inpatient > Summary Operations
41229#5N6	CAT-MUL	453314/9509(462823)	0.00250481	-0.0179418	0.0229308	0.810152	LOGISTIC-BINARY	PCT responsible for patient data: DERBYSHIRE COUNTY PCT	100091	Health-related outcomes	2000	Hospital inpatient	2001	Summary Administration	2001	Health-related outcomes > Hospital inpatient > Summary Administration
20003#1140879430	CAT-MUL	461827/919(462746)	-0.0079333	-0.0728579	0.0567682	0.81041	LOGISTIC-BINARY	Treatment/medication code: domperidone	100000	UK Biobank Assessment Centre	100071	Verbal interview	100075	Medications	100075	UK Biobank Assessment Centre > Verbal interview > Medications
41210#Y068	CAT-MUL	461167/1656(462823)	-0.0059134	-0.054308	0.0423582	0.810494	LOGISTIC-BINARY	Operative procedures - secondary OPCS4: Y06.8 Other specified excision of lesion of organ NOC	100091	Health-related outcomes	2000	Hospital inpatient	2005	Summary Operations	2005	Health-related outcomes > Hospital inpatient > Summary Operations
41272#Y068	CAT-MUL	461167/1656(462823)	-0.0059134	-0.054308	0.0423582	0.810494	LOGISTIC-BINARY	Operative procedures - OPCS4: Y06.8 Other specified excision of lesion of organ NOC	100091	Health-related outcomes	2000	Hospital inpatient	2005	Summary Operations	2005	Health-related outcomes > Hospital inpatient > Summary Operations
41272#Q124	CAT-MUL	460953/1870(462823)	-0.005574	-0.0512116	0.0399503	0.810579	LOGISTIC-BINARY	Operative procedures - OPCS4: Q12.4 Removal of intrauterine contraceptive device NEC	100091	Health-related outcomes	2000	Hospital inpatient	2005	Summary Operations	2005	Health-related outcomes > Hospital inpatient > Summary Operations
20004#1510	CAT-MUL	436610/26136(462746)	-0.0015706	-0.0144337	0.0112853	0.810793	LOGISTIC-BINARY	Operation code: dilatation and curettage/d+c	100000	UK Biobank Assessment Centre	100071	Verbal interview	100076	Operations	100076	UK Biobank Assessment Centre > Verbal interview > Operations
22601#92513331	CAT-MUL	113151/528(113679)	-0.0104596	-0.0963178	0.0749791	0.810834	LOGISTIC-BINARY	Job coding: shelf filler or stacker, stock handler, display assistant	100089	Online follow-up	123	Work environment	130	Employment history	130	Online follow-up > Work environment > Employment history
22617#9251	CAT-MUL	113151/528(113679)	-0.0104596	-0.0963178	0.0749791	0.810834	LOGISTIC-BINARY	Job code - historical: Shelf fillers	100089	Online follow-up	123	Work environment	130	Employment history	130	Online follow-up > Work environment > Employment history
41200#X558	CAT-MUL	461065/1758(462823)	-0.0056983	-0.0524263	0.0408983	0.810836	LOGISTIC-BINARY	Operative procedures - main OPCS4: X55.8 Other specified other operations on unspecified organ	100091	Health-related outcomes	2000	Hospital inpatient	2005	Summary Operations	2005	Health-related outcomes > Hospital inpatient > Summary Operations
41210#Y036	CAT-MUL	462344/479(462823)	-0.0109577	-0.100927	0.0785881	0.81091	LOGISTIC-BINARY	Operative procedures - secondary OPCS4: Y03.6 Adjustment to prosthesis in organ NOC	100091	Health-related outcomes	2000	Hospital inpatient	2005	Summary Operations	2005	Health-related outcomes > Hospital inpatient > Summary Operations
41272#Y036	CAT-MUL	462344/479(462823)	-0.0109577	-0.100927	0.0785881	0.81091	LOGISTIC-BINARY	Operative procedures - OPCS4: Y03.6 Adjustment to prosthesis in organ NOC	100091	Health-related outcomes	2000	Hospital inpatient	2005	Summary Operations	2005	Health-related outcomes > Hospital inpatient > Summary Operations
131990	DATE	460260/2563(462823)	0.00472264	-0.0341479	0.0435102	0.811586	LOGISTIC-BINARY	Date M94 first reported (other disorders of cartilage)	2413	Health-related outcomes	First occurrences	First occurrences	2413	Health-related outcomes > First occurrences > Musculoskeletal system and connective tissue disorders
131598	DATE	408452/54371(462823)	0.00109358	-0.0079059	0.0100898	0.811718	LOGISTIC-BINARY	Date K29 first reported (gastritis and duodenitis)	2411	Health-related outcomes	First occurrences	First occurrences	2411	Health-related outcomes > First occurrences > Digestive system disorders
41210#C712	CAT-MUL	414640/48183(462823)	0.00119025	-0.0086196	0.0109966	0.811998	LOGISTIC-BINARY	Operative procedures - secondary OPCS4: C71.2 Phacoemulsification of lens	100091	Health-related outcomes	2000	Hospital inpatient	2005	Summary Operations	2005	Health-related outcomes > Hospital inpatient > Summary Operations
41210#K453	CAT-MUL	462287/536(462823)	0.0102681	-0.0745748	0.0946979	0.812062	LOGISTIC-BINARY	Operative procedures - secondary OPCS4: K45.3 Anastomosis of mammary artery to left anterior descending coronary artery	100091	Health-related outcomes	2000	Hospital inpatient	2005	Summary Operations	2005	Health-related outcomes > Hospital inpatient > Summary Operations
41200#C798	CAT-MUL	462616/207(462823)	0.0164864	-0.12026	0.152221	0.812558	LOGISTIC-BINARY	Operative procedures - main OPCS4: C79.8 Other specified operations on vitreous body	100091	Health-related outcomes	2000	Hospital inpatient	2005	Summary Operations	2005	Health-related outcomes > Hospital inpatient > Summary Operations
20003#1141187776	CAT-MUL	462472/274(462746)	0.0143077	-0.104414	0.132247	0.812682	LOGISTIC-BINARY	Treatment/medication code: nurofen 200mg tablet	100000	UK Biobank Assessment Centre	100071	Verbal interview	100075	Medications	100075	UK Biobank Assessment Centre > Verbal interview > Medications
30100	CONTINUOUS	448985	-0.0003535	-0.0032789	0.00257178	0.812756	LINEAR	Mean platelet (thrombocyte) volume	100078	Biological samples	100079	Assay results	100080	Blood assays	100081	Biological samples > Assay results > Blood assays > Blood count
5375	INTEGER	41158	0.00116161	-0.0084695	0.0107927	0.813124	LINEAR	Longest period of unenthusiasm / disinterest	100000	UK Biobank Assessment Centre	100025	Touchscreen	100059	Psychosocial factors	100060	UK Biobank Assessment Centre > Touchscreen > Psychosocial factors > Mental health
41245#1011	CAT-MUL	454482/6374(460856)	0.00298935	-0.0218244	0.0277711	0.813219	LOGISTIC-BINARY	Main speciality of consultant (recoded): Acute Internal Medicine	100091	Health-related outcomes	2000	Hospital inpatient	2001	Summary Administration	2001	Health-related outcomes > Hospital inpatient > Summary Administration
41272#W373	CAT-MUL	462218/605(462823)	0.00957851	-0.0702587	0.0890668	0.813706	LOGISTIC-BINARY	Operative procedures - OPCS4: W37.3 Revision of total prosthetic replacement of hip joint using cement	100091	Health-related outcomes	2000	Hospital inpatient	2005	Summary Operations	2005	Health-related outcomes > Hospital inpatient > Summary Operations
41210#Z246	CAT-MUL	460015/2808(462823)	0.00445632	-0.0327026	0.0415413	0.813989	LOGISTIC-BINARY	Operative procedures - secondary OPCS4: Z24.6 Lung	100091	Health-related outcomes	2000	Hospital inpatient	2005	Summary Operations	2005	Health-related outcomes > Hospital inpatient > Summary Operations
41272#Z246	CAT-MUL	460015/2808(462823)	0.00445632	-0.0327026	0.0415413	0.813989	LOGISTIC-BINARY	Operative procedures - OPCS4: Z24.6 Lung	100091	Health-related outcomes	2000	Hospital inpatient	2005	Summary Operations	2005	Health-related outcomes > Hospital inpatient > Summary Operations
130190	DATE	461838/985(462823)	0.0075053	-0.0551645	0.0699601	0.814117	LOGISTIC-BINARY	Date B08 first reported (other viral infections characterised by skin and mucous membrane lesions, not elsewhere classified)	2401	Health-related outcomes	First occurrences	First occurrences	2401	Health-related outcomes > First occurrences > Certain infectious and parasitic diseases
41272#B282	CAT-MUL	456550/6273(462823)	0.00300827	-0.0221067	0.0280908	0.814274	LOGISTIC-BINARY	Operative procedures - OPCS4: B28.2 Partial excision of breast NEC	100091	Health-related outcomes	2000	Hospital inpatient	2005	Summary Operations	2005	Health-related outcomes > Hospital inpatient > Summary Operations
21058	CAT-SIN	166153	0.00112725	-0.0082917	0.0105462	0.814543	ORDERED-LOGISTIC	Degree bothered by urinary frequency/bladder irritability in the last 3 months	100089	Online follow-up	153	Digestive health	153	Digestive health	153	Online follow-up > Digestive health
41272#W594	CAT-MUL	462528/295(462823)	-0.0136853	-0.128417	0.100359	0.814634	LOGISTIC-BINARY	Operative procedures - OPCS4: W59.4 Fusion of interphalangeal joint of great toe	100091	Health-related outcomes	2000	Hospital inpatient	2005	Summary Operations	2005	Health-related outcomes > Hospital inpatient > Summary Operations
41272#E545	CAT-MUL	462562/261(462823)	0.0144729	-0.107222	0.135363	0.815119	LOGISTIC-BINARY	Operative procedures - OPCS4: E54.5 Partial lobectomy of lung NEC	100091	Health-related outcomes	2000	Hospital inpatient	2005	Summary Operations	2005	Health-related outcomes > Hospital inpatient > Summary Operations
41200#P247	CAT-MUL	462604/219(462823)	0.0157928	-0.117119	0.147738	0.815225	LOGISTIC-BINARY	Operative procedures - main OPCS4: P24.7 Sacrospinous fixation of vagina	100091	Health-related outcomes	2000	Hospital inpatient	2005	Summary Operations	2005	Health-related outcomes > Hospital inpatient > Summary Operations
22601#62213359	CAT-MUL	113146/533(113679)	0.0101575	-0.0752682	0.0951709	0.815295	LOGISTIC-BINARY	Job coding: hairdresser, barber, shampooist, hair stylist	100089	Online follow-up	123	Work environment	130	Employment history	130	Online follow-up > Work environment > Employment history
22617#6221	CAT-MUL	113146/533(113679)	0.0101575	-0.0752682	0.0951709	0.815295	LOGISTIC-BINARY	Job code - historical: Hairdressers, barbers	100089	Online follow-up	123	Work environment	130	Employment history	130	Online follow-up > Work environment > Employment history
41210#C908	CAT-MUL	461293/1530(462823)	-0.0059894	-0.05633	0.0442176	0.815375	LOGISTIC-BINARY	Operative procedures - secondary OPCS4: C90.8 Other specified local anaesthetics for ophthalmology procedures	100091	Health-related outcomes	2000	Hospital inpatient	2005	Summary Operations	2005	Health-related outcomes > Hospital inpatient > Summary Operations
41272#C908	CAT-MUL	461293/1530(462823)	-0.0059894	-0.05633	0.0442176	0.815375	LOGISTIC-BINARY	Operative procedures - OPCS4: C90.8 Other specified local anaesthetics for ophthalmology procedures	100091	Health-related outcomes	2000	Hospital inpatient	2005	Summary Operations	2005	Health-related outcomes > Hospital inpatient > Summary Operations
131474	DATE	461074/1749(462823)	-0.0055922	-0.0526184	0.0413127	0.815464	LOGISTIC-BINARY	Date J35 first reported (chronic diseases of tonsils and adenoids)	2410	Health-related outcomes	First occurrences	First occurrences	2410	Health-related outcomes > First occurrences > Respiratory system disorders
41272#J475	CAT-MUL	462583/240(462823)	-0.015058	-0.141959	0.110977	0.815511	LOGISTIC-BINARY	Operative procedures - OPCS4: J47.5 Percutaneous insertion of tubal prosthesis into common bile duct	100091	Health-related outcomes	2000	Hospital inpatient	2005	Summary Operations	2005	Health-related outcomes > Hospital inpatient > Summary Operations
104670	CAT-SIN	38388/26540(64928)	0.00189575	-0.0140326	0.0178217	0.815535	LOGISTIC-BINARY	Vitamin supplement user	100089	Online follow-up	100090	Diet by 24-hour recall	100112	Vitamin/mineral supplements yesterday	100112	Online follow-up > Diet by 24-hour recall > Vitamin/mineral supplements yesterday
20087#181	CAT-MUL	64655/273(64928)	0.0141397	-0.105056	0.132514	0.815541	LOGISTIC-BINARY	Types of spread used on bread/crackers: Unknown dairy spread on bread/crackers	100089	Online follow-up	100090	Diet by 24-hour recall	100101	Bread/pasta/rice yesterday	100101	Online follow-up > Diet by 24-hour recall > Bread/pasta/rice yesterday
6153#4	CAT-MUL	230977/18625(249602)	0.00177639	-0.013165	0.0167074	0.815681	LOGISTIC-BINARY	Medication for cholesterol, blood pressure, diabetes, or take exogenous hormones: Hormone replacement therapy	100000	UK Biobank Assessment Centre	100025	Touchscreen	100036	Health and medical history	100045	UK Biobank Assessment Centre > Touchscreen > Health and medical history > Medication
20105#78	CAT-MUL	61200/3728(64928)	-0.0039604	-0.0372891	0.0293147	0.815693	LOGISTIC-BINARY	Liquid used to make porridge: Porridge with water	100089	Online follow-up	100090	Diet by 24-hour recall	100102	Cereal yesterday	100102	Online follow-up > Diet by 24-hour recall > Cereal yesterday
41272#H513	CAT-MUL	462432/391(462823)	0.0117922	-0.0876459	0.11069	0.815733	LOGISTIC-BINARY	Operative procedures - OPCS4: H51.3 Stapled haemorrhoidectomy	100091	Health-related outcomes	2000	Hospital inpatient	2005	Summary Operations	2005	Health-related outcomes > Hospital inpatient > Summary Operations
22610#0	CAT-MUL	7265/105759(113024)	-0.0028443	-0.0267636	0.0211026	0.815815	LOGISTIC-BINARY	Workplace full of chemical or other fumes: Rarely/never	100089	Online follow-up	123	Work environment	130	Employment history	130	Online follow-up > Work environment > Employment history
102120	CAT-SIN	64891	-0.0029266	-0.0275631	0.0217098	0.815891	ORDERED-LOGISTIC	Ice-cream intake	100089	Online follow-up	100090	Diet by 24-hour recall	100109	Soup/snacks/pastries yesterday	100109	Online follow-up > Diet by 24-hour recall > Soup/snacks/pastries yesterday
22601#52212927	CAT-MUL	113274/405(113679)	-0.0116002	-0.109609	0.0858706	0.816072	LOGISTIC-BINARY	Job coding: metal machine setter, tool setter, setter operator, centre lathe turner	100089	Online follow-up	123	Work environment	130	Employment history	130	Online follow-up > Work environment > Employment history
22617#5221	CAT-MUL	113274/405(113679)	-0.0116002	-0.109609	0.0858706	0.816072	LOGISTIC-BINARY	Job code - historical: Metal machining setters and setter-operators	100089	Online follow-up	123	Work environment	130	Employment history	130	Online follow-up > Work environment > Employment history
20003#1141192740	CAT-MUL	461879/867(462746)	0.00790663	-0.0588401	0.0744094	0.816083	LOGISTIC-BINARY	Treatment/medication code: ezetrol 10mg tablet	100000	UK Biobank Assessment Centre	100071	Verbal interview	100075	Medications	100075	UK Biobank Assessment Centre > Verbal interview > Medications
