## Supplement S3 for "Phenotypic associations with the *HMOX1* GT(n) promoter repeat in European populations" (part 3 of 3)

### Sheet: Prim analysis (continued)
varName	varType	n	beta	lower	upper	pvalue	resType	description	isTraitOfInterest	Cat1_ID	Cat1_Title	Cat2_ID	Cat2_Title	Cat3_ID	Cat3_Title	Category	Path
41272#J449	CAT-MUL	462282/541(462823)	0.00997947	-0.0743328	0.0938908	0.816132	LOGISTIC-BINARY	Operative procedures - OPCS4: J44.9 Unspecified diagnostic endoscopic retrograde examination of bile duct	100091	Health-related outcomes	2000	Hospital inpatient	2005	Summary Operations	2005	Health-related outcomes > Hospital inpatient > Summary Operations
20544#1	CAT-MUL	147017/1853(148870)	0.0054113	-0.0404122	0.0511195	0.81674	LOGISTIC-BINARY	Mental health problems ever diagnosed by a professional: Social anxiety or social phobia	100089	Online follow-up	136	Mental health	137	Mental distress	137	Online follow-up > Mental health > Mental distress
132518	DATE	462493/330(462823)	0.0127582	-0.0954881	0.120352	0.816791	LOGISTIC-BINARY	Date Q51 first reported (congenital malformations of uterus and cervix)	2417	Health-related outcomes	First occurrences	First occurrences	2417	Health-related outcomes > First occurrences > Congenital disruptions and chromosomal abnormalities
20506	CAT-SIN	149206	0.00133091	-0.0099315	0.0125933	0.816834	ORDERED-LOGISTIC	Recent feelings or nervousness or anxiety	100089	Online follow-up	136	Mental health	140	Anxiety	140	Online follow-up > Mental health > Anxiety
102260	CAT-SIN	64847	-0.0033416	-0.0316184	0.0249352	0.816834	ORDERED-LOGISTIC	Chocolate bar intake	100089	Online follow-up	100090	Diet by 24-hour recall	100109	Soup/snacks/pastries yesterday	100109	Online follow-up > Diet by 24-hour recall > Soup/snacks/pastries yesterday
41210#E063	CAT-MUL	461945/878(462823)	-0.0078338	-0.0742645	0.0583635	0.816897	LOGISTIC-BINARY	Operative procedures - secondary OPCS4: E06.3 Removal of packing from cavity of nose	100091	Health-related outcomes	2000	Hospital inpatient	2005	Summary Operations	2005	Health-related outcomes > Hospital inpatient > Summary Operations
23099	CONTINUOUS	454450	-0.0002637	-0.0024979	0.00197044	0.817029	LINEAR	Body fat percentage	100000	UK Biobank Assessment Centre	100006	Physical measures	100008	Anthropometry	100009	UK Biobank Assessment Centre > Physical measures > Anthropometry > Impedance measures
20003#1141182800	CAT-MUL	461603/1143(462746)	-0.0068995	-0.0654994	0.0515128	0.817214	LOGISTIC-BINARY	Treatment/medication code: cerazette 75micrograms tablet	100000	UK Biobank Assessment Centre	100071	Verbal interview	100075	Medications	100075	UK Biobank Assessment Centre > Verbal interview > Medications
22601#24342599	CAT-MUL	113292/387(113679)	-0.0117794	-0.111993	0.0878717	0.817308	LOGISTIC-BINARY	Job coding: chartered surveyor, building surveyor, land surveyor	100089	Online follow-up	123	Work environment	130	Employment history	130	Online follow-up > Work environment > Employment history
41272#J131	CAT-MUL	462552/271(462823)	0.0139855	-0.105173	0.132339	0.81748	LOGISTIC-BINARY	Operative procedures - OPCS4: J13.1 Percutaneous transvascular biopsy of lesion of liver	100091	Health-related outcomes	2000	Hospital inpatient	2005	Summary Operations	2005	Health-related outcomes > Hospital inpatient > Summary Operations
30790	CONTINUOUS	351645	0.00038892	-0.0029161	0.00369392	0.817593	LINEAR	Lipoprotein A		100078	Biological samples	100079	Assay results	100080	Blood assays	17518	Biological samples > Assay results > Blood assays > Blood biochemistry
22601#41413308	CAT-MUL	112818/861(113679)	0.00790125	-0.0594305	0.0749834	0.817768	LOGISTIC-BINARY	Job coding: telephonist, telephone/switchboard operator	100089	Online follow-up	123	Work environment	130	Employment history	130	Online follow-up > Work environment > Employment history
22617#4141	CAT-MUL	112818/861(113679)	0.00790125	-0.0594305	0.0749834	0.817768	LOGISTIC-BINARY	Job code - historical: Telephonists	100089	Online follow-up	123	Work environment	130	Employment history	130	Online follow-up > Work environment > Employment history
20442	INTEGER	68342	0.00176411	-0.0132718	0.0168	0.818123	ORDERED-LOGISTIC	Lifetime number of depressed periods	100089	Online follow-up	136	Mental health	138	Depression	138	Online follow-up > Mental health > Depression
20004#1199	CAT-MUL	462022/724(462746)	0.00855065	-0.0644805	0.081292	0.818151	LOGISTIC-BINARY	Operation code: ureteric surgery	100000	UK Biobank Assessment Centre	100071	Verbal interview	100076	Operations	100076	UK Biobank Assessment Centre > Verbal interview > Operations
41272#W384	CAT-MUL	462581/242(462823)	0.0147695	-0.111579	0.140253	0.818204	LOGISTIC-BINARY	Operative procedures - OPCS4: W38.4 Revision of one component of total prosthetic replacement of hip joint not using cement	100091	Health-related outcomes	2000	Hospital inpatient	2005	Summary Operations	2005	Health-related outcomes > Hospital inpatient > Summary Operations
41210#Y133	CAT-MUL	462420/403(462823)	-0.0114482	-0.10941	0.0859929	0.818376	LOGISTIC-BINARY	Operative procedures - secondary OPCS4: Y13.3 Curettage of lesion of organ NOC	100091	Health-related outcomes	2000	Hospital inpatient	2005	Summary Operations	2005	Health-related outcomes > Hospital inpatient > Summary Operations
41272#Y133	CAT-MUL	462420/403(462823)	-0.0114482	-0.10941	0.0859929	0.818376	LOGISTIC-BINARY	Operative procedures - OPCS4: Y13.3 Curettage of lesion of organ NOC	100091	Health-related outcomes	2000	Hospital inpatient	2005	Summary Operations	2005	Health-related outcomes > Hospital inpatient > Summary Operations
131330	DATE	461854/969(462823)	0.00739222	-0.0558119	0.0703835	0.818383	LOGISTIC-BINARY	Date I38 first reported (endocarditis, valve unspecified)	2409	Health-related outcomes	First occurrences	First occurrences	2409	Health-related outcomes > First occurrences > Circulatory system disorders
41200#L951	CAT-MUL	461856/967(462823)	0.0073806	-0.0557852	0.0703273	0.818558	LOGISTIC-BINARY	Operative procedures - main OPCS4: L95.1 Venography	100091	Health-related outcomes	2000	Hospital inpatient	2005	Summary Operations	2005	Health-related outcomes > Hospital inpatient > Summary Operations
6142#5	CAT-MUL	453356/7707(461063)	0.00264061	-0.0199529	0.0252069	0.818706	LOGISTIC-BINARY	Current employment status: Unemployed	100000	UK Biobank Assessment Centre	100025	Touchscreen	100062	Sociodemographics	100064	UK Biobank Assessment Centre > Touchscreen > Sociodemographics > Employment
41272#K591	CAT-MUL	462513/310(462823)	0.0129713	-0.0983413	0.123558	0.81878	LOGISTIC-BINARY	Operative procedures - OPCS4: K59.1 Implantation of cardioverter defibrillator using one electrode lead	100091	Health-related outcomes	2000	Hospital inpatient	2005	Summary Operations	2005	Health-related outcomes > Hospital inpatient > Summary Operations
41215#0	CAT-MUL	426285/36538(462823)	-0.0012489	-0.0119612	0.00945829	0.819218	LOGISTIC-BINARY	Detention categories: Informal, not formally detained	100091	Health-related outcomes	2000	Hospital inpatient	2004	Summary Psychiatric	2004	Health-related outcomes > Hospital inpatient > Summary Psychiatric
41210#Z618	CAT-MUL	462557/266(462823)	0.0139585	-0.106205	0.133301	0.81932	LOGISTIC-BINARY	Operative procedures - secondary OPCS4: Z61.8 Specified lymph node NEC	100091	Health-related outcomes	2000	Hospital inpatient	2005	Summary Operations	2005	Health-related outcomes > Hospital inpatient > Summary Operations
41272#Z618	CAT-MUL	462557/266(462823)	0.0139585	-0.106205	0.133301	0.81932	LOGISTIC-BINARY	Operative procedures - OPCS4: Z61.8 Specified lymph node NEC	100091	Health-related outcomes	2000	Hospital inpatient	2005	Summary Operations	2005	Health-related outcomes > Hospital inpatient > Summary Operations
41210#E659	CAT-MUL	462621/202(462823)	-0.0161038	-0.154851	0.121656	0.819456	LOGISTIC-BINARY	Operative procedures - secondary OPCS4: E65.9 Unspecified	100091	Health-related outcomes	2000	Hospital inpatient	2005	Summary Operations	2005	Health-related outcomes > Hospital inpatient > Summary Operations
131426	DATE	439584/23239(462823)	-0.0015403	-0.0147853	0.011696	0.819638	LOGISTIC-BINARY	Date J01 first reported (acute sinusitis)	2410	Health-related outcomes	First occurrences	First occurrences	2410	Health-related outcomes > First occurrences > Respiratory system disorders
41200#T622	CAT-MUL	462374/449(462823)	0.0107298	-0.081905	0.102882	0.819962	LOGISTIC-BINARY	Operative procedures - main OPCS4: T62.2 Excision of bursa NEC	100091	Health-related outcomes	2000	Hospital inpatient	2005	Summary Operations	2005	Health-related outcomes > Hospital inpatient > Summary Operations
41210#Z275	CAT-MUL	462468/355(462823)	0.0120671	-0.0921966	0.11574	0.82007	LOGISTIC-BINARY	Operative procedures - secondary OPCS4: Z27.5 Jejunum	100091	Health-related outcomes	2000	Hospital inpatient	2005	Summary Operations	2005	Health-related outcomes > Hospital inpatient > Summary Operations
41272#Z275	CAT-MUL	462468/355(462823)	0.0120671	-0.0921966	0.11574	0.82007	LOGISTIC-BINARY	Operative procedures - OPCS4: Z27.5 Jejunum	100091	Health-related outcomes	2000	Hospital inpatient	2005	Summary Operations	2005	Health-related outcomes > Hospital inpatient > Summary Operations
4195	INTEGER	151489	0.00055728	-0.0042483	0.00536283	0.820199	LINEAR	Pulse wave reflection index	100000	UK Biobank Assessment Centre	100006	Physical measures	100007	Arterial stiffness	100007	UK Biobank Assessment Centre > Physical measures > Arterial stiffness
41272#S575	CAT-MUL	462426/397(462823)	0.0114244	-0.08736	0.109695	0.820241	LOGISTIC-BINARY	Operative procedures - OPCS4: S57.5 Attention to dressing of skin NEC	100091	Health-related outcomes	2000	Hospital inpatient	2005	Summary Operations	2005	Health-related outcomes > Hospital inpatient > Summary Operations
22601#11523251	CAT-MUL	112290/1389(113679)	0.00612892	-0.0468287	0.0589304	0.820296	LOGISTIC-BINARY	Job coding: office manager, account/payrolls manager, administration manager, litigation/solicitor's office manager	100089	Online follow-up	123	Work environment	130	Employment history	130	Online follow-up > Work environment > Employment history
22617#1152	CAT-MUL	112290/1389(113679)	0.00612892	-0.0468287	0.0589304	0.820296	LOGISTIC-BINARY	Job code - historical: Office managers	100089	Online follow-up	123	Work environment	130	Employment history	130	Online follow-up > Work environment > Employment history
41210#Z164	CAT-MUL	462426/397(462823)	-0.0114288	-0.110285	0.0869187	0.820305	LOGISTIC-BINARY	Operative procedures - secondary OPCS4: Z16.4 Eyelid	100091	Health-related outcomes	2000	Hospital inpatient	2005	Summary Operations	2005	Health-related outcomes > Hospital inpatient > Summary Operations
41272#Z164	CAT-MUL	462426/397(462823)	-0.0114288	-0.110285	0.0869187	0.820305	LOGISTIC-BINARY	Operative procedures - OPCS4: Z16.4 Eyelid	100091	Health-related outcomes	2000	Hospital inpatient	2005	Summary Operations	2005	Health-related outcomes > Hospital inpatient > Summary Operations
41210#Z664	CAT-MUL	458402/4421(462823)	-0.0034386	-0.033138	0.0262146	0.820345	LOGISTIC-BINARY	Operative procedures - secondary OPCS4: Z66.4 Thoracic vertebra	100091	Health-related outcomes	2000	Hospital inpatient	2005	Summary Operations	2005	Health-related outcomes > Hospital inpatient > Summary Operations
41272#Z664	CAT-MUL	458402/4421(462823)	-0.0034386	-0.033138	0.0262146	0.820345	LOGISTIC-BINARY	Operative procedures - OPCS4: Z66.4 Thoracic vertebra	100091	Health-related outcomes	2000	Hospital inpatient	2005	Summary Operations	2005	Health-related outcomes > Hospital inpatient > Summary Operations
41272#M654	CAT-MUL	461917/906(462823)	0.00755555	-0.0578308	0.0727083	0.82052	LOGISTIC-BINARY	Operative procedures - OPCS4: M65.4 Endoscopic resection of prostate using laser	100091	Health-related outcomes	2000	Hospital inpatient	2005	Summary Operations	2005	Health-related outcomes > Hospital inpatient > Summary Operations
20003#1140916356	CAT-MUL	458588/4158(462746)	0.00353264	-0.0270817	0.0340975	0.820933	LOGISTIC-BINARY	Treatment/medication code: losartan	100000	UK Biobank Assessment Centre	100071	Verbal interview	100075	Medications	100075	UK Biobank Assessment Centre > Verbal interview > Medications
41210#Y388	CAT-MUL	462007/816(462823)	-0.0079223	-0.0767992	0.0607031	0.821328	LOGISTIC-BINARY	Operative procedures - secondary OPCS4: Y38.8 Other specified injection of therapeutic substance into organ NOC	100091	Health-related outcomes	2000	Hospital inpatient	2005	Summary Operations	2005	Health-related outcomes > Hospital inpatient > Summary Operations
41272#Y388	CAT-MUL	462007/816(462823)	-0.0079223	-0.0767992	0.0607031	0.821328	LOGISTIC-BINARY	Operative procedures - OPCS4: Y38.8 Other specified injection of therapeutic substance into organ NOC	100091	Health-related outcomes	2000	Hospital inpatient	2005	Summary Operations	2005	Health-related outcomes > Hospital inpatient > Summary Operations
41210#L948	CAT-MUL	462606/217(462823)	-0.0153515	-0.149173	0.117551	0.82154	LOGISTIC-BINARY	Operative procedures - secondary OPCS4: L94.8 Other specified therapeutic transluminal operations on vein	100091	Health-related outcomes	2000	Hospital inpatient	2005	Summary Operations	2005	Health-related outcomes > Hospital inpatient > Summary Operations
6151#2	CAT-MUL	457168/2986(460154)	-0.0041439	-0.0401953	0.0318384	0.821592	LOGISTIC-BINARY	Fractured bone site(s): Leg	100000	UK Biobank Assessment Centre	100025	Touchscreen	100036	Health and medical history	100044	UK Biobank Assessment Centre > Touchscreen > Health and medical history > Medical conditions
131094	DATE	462522/301(462823)	0.0129627	-0.1002	0.125399	0.821822	LOGISTIC-BINARY	Date G71 first reported (primary disorders of muscles)	2406	Health-related outcomes	First occurrences	First occurrences	2406	Health-related outcomes > First occurrences > Nervous system disorders
41200#X683	CAT-MUL	462563/260(462823)	0.0139694	-0.108076	0.135195	0.821934	LOGISTIC-BINARY	Operative procedures - main OPCS4: X68.3 Preparation for interstitial brachytherapy	100091	Health-related outcomes	2000	Hospital inpatient	2005	Summary Operations	2005	Health-related outcomes > Hospital inpatient > Summary Operations
104090	CAT-SIN	64928	0.00211431	-0.0163161	0.0205448	0.822098	ORDERED-LOGISTIC	Side salad intake	100089	Online follow-up	100090	Diet by 24-hour recall	100103	Fruit/vegetables yesterday	100103	Online follow-up > Diet by 24-hour recall > Fruit/vegetables yesterday
20466	CAT-SIN	6528/823(7351)	0.00832321	-0.0643361	0.0808065	0.822123	LOGISTIC-BINARY	Ever prescribed a medication for unusual or psychotic experiences	100089	Online follow-up	136	Mental health	144	Unusual and psychotic experiences	144	Online follow-up > Mental health > Unusual and psychotic experiences
90117	CONTINUOUS	98437	-0.0007053	-0.0068548	0.00544425	0.82215	LINEAR	Fraction acceleration <= 50 milli-gravities	100088	Additional exposures	1008	Physical activity measurement	1010	Acceleration intensity distribution	1010	Additional exposures > Physical activity measurement > Acceleration intensity distribution
41210#S065	CAT-MUL	460258/2565(462823)	-0.004448	-0.0433195	0.0343417	0.822359	LOGISTIC-BINARY	Operative procedures - secondary OPCS4: S06.5 Excision of lesion of skin of head or neck NEC	100091	Health-related outcomes	2000	Hospital inpatient	2005	Summary Operations	2005	Health-related outcomes > Hospital inpatient > Summary Operations
22617#2123	CAT-MUL	112851/828(113679)	0.00784099	-0.0608545	0.076276	0.822655	LOGISTIC-BINARY	Job code - historical: Electrical engineers	100089	Online follow-up	123	Work environment	130	Employment history	130	Online follow-up > Work environment > Employment history
41200#W131	CAT-MUL	462532/291(462823)	-0.0131902	-0.128936	0.101871	0.82277	LOGISTIC-BINARY	Operative procedures - main OPCS4: W13.1 Rotation periarticular osteotomy	100091	Health-related outcomes	2000	Hospital inpatient	2005	Summary Operations	2005	Health-related outcomes > Hospital inpatient > Summary Operations
132264	DATE	456598/6225(462823)	-0.003067	-0.0299653	0.023802	0.823066	LOGISTIC-BINARY	Date O70 first reported (perineal laceration during delivery)	2415	Health-related outcomes	First occurrences	First occurrences	2415	Health-related outcomes > First occurrences > Pregnancy, childbirth and the puerperium
41200#K575	CAT-MUL	462227/596(462823)	0.00916968	-0.0713877	0.089375	0.823091	LOGISTIC-BINARY	Operative procedures - main OPCS4: K57.5 Percutaneous transluminal ablation of atrial wall NEC	100091	Health-related outcomes	2000	Hospital inpatient	2005	Summary Operations	2005	Health-related outcomes > Hospital inpatient > Summary Operations
137	INTEGER	462746	-0.0006135	-0.0059952	0.00476827	0.82321	ORDERED-LOGISTIC	Number of treatments/medications taken	100000	UK Biobank Assessment Centre	100071	Verbal interview	100075	Medications	100075	UK Biobank Assessment Centre > Verbal interview > Medications
41210#M494	CAT-MUL	461672/1151(462823)	0.00660131	-0.051406	0.0644273	0.823234	LOGISTIC-BINARY	Operative procedures - secondary OPCS4: M49.4 Introduction of therapeutic substance into bladder	100091	Health-related outcomes	2000	Hospital inpatient	2005	Summary Operations	2005	Health-related outcomes > Hospital inpatient > Summary Operations
130814	DATE	355621/107202(462823)	-0.0008152	-0.0079724	0.00634071	0.823331	LOGISTIC-BINARY	Date E78 first reported (disorders of lipoprotein metabolism and other lipidaemias)	2404	Health-related outcomes	First occurrences	First occurrences	2404	Health-related outcomes > First occurrences > Endocrine, nutritional and metabolic diseases
22601#24312597	CAT-MUL	113228/451(113679)	-0.0105539	-0.103473	0.0818934	0.823408	LOGISTIC-BINARY	Job coding: architect, landscape architect/designer, structural designer	100089	Online follow-up	123	Work environment	130	Employment history	130	Online follow-up > Work environment > Employment history
90195	CONTINUOUS	98437	0.00071314	-0.0055517	0.00697801	0.823453	LINEAR	Temperature maximum	100088	Additional exposures	1008	Physical activity measurement	1013	Raw accelerometer statistics	1013	Additional exposures > Physical activity measurement > Raw accelerometer statistics
41210#O291	CAT-MUL	461110/1713(462823)	-0.0053949	-0.0529084	0.041997	0.82367	LOGISTIC-BINARY	Operative procedures - secondary OPCS4: O29.1 Subacromial decompression	100091	Health-related outcomes	2000	Hospital inpatient	2005	Summary Operations	2005	Health-related outcomes > Hospital inpatient > Summary Operations
131884	DATE	441197/21626(462823)	-0.001554	-0.0152279	0.0121106	0.823672	LOGISTIC-BINARY	Date M23 first reported (internal derangement of knee)	2413	Health-related outcomes	First occurrences	First occurrences	2413	Health-related outcomes > First occurrences > Musculoskeletal system and connective tissue disorders
41272#W803	CAT-MUL	462325/498(462823)	-0.0099983	-0.0981843	0.0777766	0.823758	LOGISTIC-BINARY	Operative procedures - OPCS4: W80.3 Open irrigation of joint NEC	100091	Health-related outcomes	2000	Hospital inpatient	2005	Summary Operations	2005	Health-related outcomes > Hospital inpatient > Summary Operations
132120	DATE	462405/418(462823)	-0.0109082	-0.107142	0.08483	0.823758	LOGISTIC-BINARY	Date N77 first reported (vulvovaginal ulceration and inflammation in diseases classified elsewhere)	2414	Health-related outcomes	First occurrences	First occurrences	2414	Health-related outcomes > First occurrences > Genitourinary system disorders
40006#C159	CAT-MUL	462559/264(462823)	-0.0137347	-0.134987	0.106736	0.823772	LOGISTIC-BINARY	Type of cancer: ICD10: C15.9 Oesophagus, unspecified	100091	Health-related outcomes	100092	Cancer register	100092	Cancer register	100092	Health-related outcomes > Cancer register
132266	DATE	462554/269(462823)	0.0135828	-0.106389	0.132724	0.823819	LOGISTIC-BINARY	Date O71 first reported (other obstetric trauma)	2415	Health-related outcomes	First occurrences	First occurrences	2415	Health-related outcomes > First occurrences > Pregnancy, childbirth and the puerperium
41200#T873	CAT-MUL	461685/1138(462823)	0.00660469	-0.0516526	0.0646752	0.823884	LOGISTIC-BINARY	Operative procedures - main OPCS4: T87.3 Excision or biopsy of axillary lymph node	100091	Health-related outcomes	2000	Hospital inpatient	2005	Summary Operations	2005	Health-related outcomes > Hospital inpatient > Summary Operations
20421	CAT-SIN	102595/37276(139871)	0.00135593	-0.0105938	0.0133021	0.823979	LOGISTIC-BINARY	Ever felt worried, tense, or anxious for most of a month or longer	100089	Online follow-up	136	Mental health	140	Anxiety	140	Online follow-up > Mental health > Anxiety
41210#Z126	CAT-MUL	462456/367(462823)	0.0115905	-0.0910201	0.113628	0.824321	LOGISTIC-BINARY	Operative procedures - secondary OPCS4: Z12.6 Peripheral nerve of leg NEC	100091	Health-related outcomes	2000	Hospital inpatient	2005	Summary Operations	2005	Health-related outcomes > Hospital inpatient > Summary Operations
41272#Z126	CAT-MUL	462456/367(462823)	0.0115905	-0.0910201	0.113628	0.824321	LOGISTIC-BINARY	Operative procedures - OPCS4: Z12.6 Peripheral nerve of leg NEC	100091	Health-related outcomes	2000	Hospital inpatient	2005	Summary Operations	2005	Health-related outcomes > Hospital inpatient > Summary Operations
131182	DATE	448347/14476(462823)	-0.0018877	-0.0185689	0.0147799	0.824402	LOGISTIC-BINARY	Date H35 first reported (other retinal disorders)	2407	Health-related outcomes	First occurrences	First occurrences	2407	Health-related outcomes > First occurrences > Eye and adnexa disorders
41210#Z893	CAT-MUL	462234/589(462823)	-0.0091521	-0.0901885	0.0715337	0.824448	LOGISTIC-BINARY	Operative procedures - secondary OPCS4: Z89.3 Forearm NEC	100091	Health-related outcomes	2000	Hospital inpatient	2005	Summary Operations	2005	Health-related outcomes > Hospital inpatient > Summary Operations
41272#Z893	CAT-MUL	462234/589(462823)	-0.0091521	-0.0901885	0.0715337	0.824448	LOGISTIC-BINARY	Operative procedures - OPCS4: Z89.3 Forearm NEC	100091	Health-related outcomes	2000	Hospital inpatient	2005	Summary Operations	2005	Health-related outcomes > Hospital inpatient > Summary Operations
132062	DATE	461758/1065(462823)	0.00681282	-0.0534943	0.0669259	0.824498	LOGISTIC-BINARY	Date N34 first reported (urethritis and urethral syndrome)	2414	Health-related outcomes	First occurrences	First occurrences	2414	Health-related outcomes > First occurrences > Genitourinary system disorders
41249#3002	CAT-MUL	461297/680(461977)	0.00854291	-0.0671324	0.0839074	0.824544	LOGISTIC-BINARY	Methods of admission to hospital (recoded): Maternity admission: Ante-partum	100091	Health-related outcomes	2000	Hospital inpatient	2001	Summary Administration	2001	Health-related outcomes > Hospital inpatient > Summary Administration
41200#E543	CAT-MUL	461606/1217(462823)	0.00634923	-0.0499564	0.0624835	0.824824	LOGISTIC-BINARY	Operative procedures - main OPCS4: E54.3 Lobectomy of lung	100091	Health-related outcomes	2000	Hospital inpatient	2005	Summary Operations	2005	Health-related outcomes > Hospital inpatient > Summary Operations
20003#1140879778	CAT-MUL	457573/5173(462746)	-0.0031084	-0.0306621	0.0244059	0.824883	LOGISTIC-BINARY	Treatment/medication code: doxazosin	100000	UK Biobank Assessment Centre	100071	Verbal interview	100075	Medications	100075	UK Biobank Assessment Centre > Verbal interview > Medications
20003#1141146198	CAT-MUL	461472/1274(462746)	0.00621102	-0.0489049	0.0611635	0.824943	LOGISTIC-BINARY	Treatment/medication code: xalatan 0.005% eye drops	100000	UK Biobank Assessment Centre	100071	Verbal interview	100075	Medications	100075	UK Biobank Assessment Centre > Verbal interview > Medications
41200#V221	CAT-MUL	462341/482(462823)	-0.0100811	-0.0996892	0.0790985	0.825087	LOGISTIC-BINARY	Operative procedures - main OPCS4: V22.1 Primary anterior decompression of cervical spinal cord and fusion of joint of cervical spine	100091	Health-related outcomes	2000	Hospital inpatient	2005	Summary Operations	2005	Health-related outcomes > Hospital inpatient > Summary Operations
41272#G342	CAT-MUL	462240/583(462823)	0.0091317	-0.0721959	0.0900892	0.825437	LOGISTIC-BINARY	Operative procedures - OPCS4: G34.2 Creation of temporary gastrostomy	100091	Health-related outcomes	2000	Hospital inpatient	2005	Summary Operations	2005	Health-related outcomes > Hospital inpatient > Summary Operations
41272#V221	CAT-MUL	462324/499(462823)	-0.0098866	-0.0979684	0.0777825	0.825469	LOGISTIC-BINARY	Operative procedures - OPCS4: V22.1 Primary anterior decompression of cervical spinal cord and fusion of joint of cervical spine	100091	Health-related outcomes	2000	Hospital inpatient	2005	Summary Operations	2005	Health-related outcomes > Hospital inpatient > Summary Operations
41200#E341	CAT-MUL	462510/313(462823)	0.0124508	-0.0985578	0.122769	0.825491	LOGISTIC-BINARY	Operative procedures - main OPCS4: E34.1 Microtherapeutic endoscopic extirpation of lesion of larynx using laser	100091	Health-related outcomes	2000	Hospital inpatient	2005	Summary Operations	2005	Health-related outcomes > Hospital inpatient > Summary Operations
41272#W903	CAT-MUL	446701/16122(462823)	-0.0017717	-0.0175351	0.0139793	0.825583	LOGISTIC-BINARY	Operative procedures - OPCS4: W90.3 Injection of therapeutic substance into joint	100091	Health-related outcomes	2000	Hospital inpatient	2005	Summary Operations	2005	Health-related outcomes > Hospital inpatient > Summary Operations
22601#42123299	CAT-MUL	112910/769(113679)	0.00798943	-0.0633118	0.0790091	0.825837	LOGISTIC-BINARY	Job coding: legal secretary	100089	Online follow-up	123	Work environment	130	Employment history	130	Online follow-up > Work environment > Employment history
20004#1458	CAT-MUL	407371/55375(462746)	-0.0009983	-0.0099058	0.00790583	0.826086	LOGISTIC-BINARY	Operation code: appendicectomy	100000	UK Biobank Assessment Centre	100071	Verbal interview	100076	Operations	100076	UK Biobank Assessment Centre > Verbal interview > Operations
41210#Z925	CAT-MUL	462357/466(462823)	0.010185	-0.0808887	0.100807	0.826096	LOGISTIC-BINARY	Operative procedures - secondary OPCS4: Z92.5 Back NEC	100091	Health-related outcomes	2000	Hospital inpatient	2005	Summary Operations	2005	Health-related outcomes > Hospital inpatient > Summary Operations
41272#Z925	CAT-MUL	462357/466(462823)	0.010185	-0.0808887	0.100807	0.826096	LOGISTIC-BINARY	Operative procedures - OPCS4: Z92.5 Back NEC	100091	Health-related outcomes	2000	Hospital inpatient	2005	Summary Operations	2005	Health-related outcomes > Hospital inpatient > Summary Operations
41210#O121	CAT-MUL	462041/782(462823)	-0.0078727	-0.0782456	0.0622396	0.826137	LOGISTIC-BINARY	Operative procedures - secondary OPCS4: O12.1 Superficial temporal artery	100091	Health-related outcomes	2000	Hospital inpatient	2005	Summary Operations	2005	Health-related outcomes > Hospital inpatient > Summary Operations
41272#O121	CAT-MUL	462041/782(462823)	-0.0078727	-0.0782456	0.0622396	0.826137	LOGISTIC-BINARY	Operative procedures - OPCS4: O12.1 Superficial temporal artery	100091	Health-related outcomes	2000	Hospital inpatient	2005	Summary Operations	2005	Health-related outcomes > Hospital inpatient > Summary Operations
20004#1495	CAT-MUL	460557/2189(462746)	-0.0047035	-0.0467673	0.0372647	0.826333	LOGISTIC-BINARY	Operation code: lower limb surgery	100000	UK Biobank Assessment Centre	100071	Verbal interview	100076	Operations	100076	UK Biobank Assessment Centre > Verbal interview > Operations
20003#1140881472	CAT-MUL	462085/661(462746)	-0.0085308	-0.0849631	0.067589	0.826501	LOGISTIC-BINARY	Treatment/medication code: lacri-lube eye ointment	100000	UK Biobank Assessment Centre	100071	Verbal interview	100075	Medications	100075	UK Biobank Assessment Centre > Verbal interview > Medications
20004#1499	CAT-MUL	455821/6925(462746)	-0.0026511	-0.0264284	0.0210966	0.82691	LOGISTIC-BINARY	Operation code: shoulder surgery	100000	UK Biobank Assessment Centre	100071	Verbal interview	100076	Operations	100076	UK Biobank Assessment Centre > Verbal interview > Operations
41272#W232	CAT-MUL	461068/1755(462823)	-0.0052281	-0.0522633	0.0416897	0.827333	LOGISTIC-BINARY	Operative procedures - OPCS4: W23.2 Secondary open reduction of fracture of bone and extramedullary fixation HFQ	100091	Health-related outcomes	2000	Hospital inpatient	2005	Summary Operations	2005	Health-related outcomes > Hospital inpatient > Summary Operations
41210#Z548	CAT-MUL	462451/372(462823)	-0.0113178	-0.113483	0.0903037	0.827681	LOGISTIC-BINARY	Operative procedures - secondary OPCS4: Z54.8 Specified muscle of shoulder or upper arm NEC	100091	Health-related outcomes	2000	Hospital inpatient	2005	Summary Operations	2005	Health-related outcomes > Hospital inpatient > Summary Operations
41272#Z548	CAT-MUL	462451/372(462823)	-0.0113178	-0.113483	0.0903037	0.827681	LOGISTIC-BINARY	Operative procedures - OPCS4: Z54.8 Specified muscle of shoulder or upper arm NEC	100091	Health-related outcomes	2000	Hospital inpatient	2005	Summary Operations	2005	Health-related outcomes > Hospital inpatient > Summary Operations
22601#35323265	CAT-MUL	113396/283(113679)	-0.0129488	-0.12992	0.103271	0.82771	LOGISTIC-BINARY	Job coding: broker, financial/insurance broker, foreign exchange dealer, ship/marine broker, stockbroker, commodity trader	100089	Online follow-up	123	Work environment	130	Employment history	130	Online follow-up > Work environment > Employment history
943	CAT-SIN	458124	0.00057596	-0.0046112	0.00576315	0.827719	ORDERED-LOGISTIC	Frequency of stair climbing in last 4 weeks	100000	UK Biobank Assessment Centre	100025	Touchscreen	100050	Lifestyle and environment	100054	UK Biobank Assessment Centre > Touchscreen > Lifestyle and environment > Physical activity
41272#W281	CAT-MUL	458510/4313(462823)	0.00333046	-0.0267061	0.033319	0.827824	LOGISTIC-BINARY	Operative procedures - OPCS4: W28.1 Application of internal fixation to bone NEC	100091	Health-related outcomes	2000	Hospital inpatient	2005	Summary Operations	2005	Health-related outcomes > Hospital inpatient > Summary Operations
132206	DATE	460649/2174(462823)	-0.004764	-0.0478253	0.0382025	0.82815	LOGISTIC-BINARY	Date O26 first reported (maternal care for other conditions predominantly related to pregnancy)	2415	Health-related outcomes	First occurrences	First occurrences	2415	Health-related outcomes > First occurrences > Pregnancy, childbirth and the puerperium
41210#H568	CAT-MUL	462458/365(462823)	0.0113468	-0.0915182	0.113628	0.828373	LOGISTIC-BINARY	Operative procedures - secondary OPCS4: H56.8 Other specified other operations on anus	100091	Health-related outcomes	2000	Hospital inpatient	2005	Summary Operations	2005	Health-related outcomes > Hospital inpatient > Summary Operations
131882	DATE	459746/3077(462823)	0.00392409	-0.031589	0.0393684	0.828382	LOGISTIC-BINARY	Date M22 first reported (disorders of patella)	2413	Health-related outcomes	First occurrences	First occurrences	2413	Health-related outcomes > First occurrences > Musculoskeletal system and connective tissue disorders
41200#G243	CAT-MUL	461882/941(462823)	0.00705504	-0.0569545	0.070837	0.828676	LOGISTIC-BINARY	Operative procedures - main OPCS4: G24.3 Antireflux fundoplication using abdominal approach	100091	Health-related outcomes	2000	Hospital inpatient	2005	Summary Operations	2005	Health-related outcomes > Hospital inpatient > Summary Operations
41248#5001	CAT-MUL	432217/16559(448776)	0.00172258	-0.0138881	0.0173212	0.828705	LOGISTIC-BINARY	Destinations on discharge from hospital (recoded): Transfer to other NHS provider: General ward, young physically disabled, A&E	100091	Health-related outcomes	2000	Hospital inpatient	2001	Summary Administration	2001	Health-related outcomes > Hospital inpatient > Summary Administration
131264	DATE	449297/13526(462823)	-0.0018876	-0.0190322	0.0152422	0.829081	LOGISTIC-BINARY	Date H93 first reported (other disorders of ear, not elsewhere classified)	2408	Health-related outcomes	First occurrences	First occurrences	2408	Health-related outcomes > First occurrences > Ear and mastoid process disorders
22601#52422945	CAT-MUL	113206/473(113679)	0.00994844	-0.080614	0.100046	0.829108	LOGISTIC-BINARY	Job coding: telecommunication engineer, telephone engineer, telephone technician	100089	Online follow-up	123	Work environment	130	Employment history	130	Online follow-up > Work environment > Employment history
22617#5242	CAT-MUL	113206/473(113679)	0.00994844	-0.080614	0.100046	0.829108	LOGISTIC-BINARY	Job code - historical: Telecommunications engineers	100089	Online follow-up	123	Work environment	130	Employment history	130	Online follow-up > Work environment > Employment history
90132	CONTINUOUS	98437	0.0006653	-0.0053767	0.00670734	0.82913	LINEAR	Fraction acceleration <= 225 milli-gravities	100088	Additional exposures	1008	Physical activity measurement	1010	Acceleration intensity distribution	1010	Additional exposures > Physical activity measurement > Acceleration intensity distribution
41200#M651	CAT-MUL	460750/2073(462823)	-0.0047802	-0.0482804	0.0386195	0.829279	LOGISTIC-BINARY	Operative procedures - main OPCS4: M65.1 Endoscopic resection of prostate using electrotome	100091	Health-related outcomes	2000	Hospital inpatient	2005	Summary Operations	2005	Health-related outcomes > Hospital inpatient > Summary Operations
132240	DATE	461613/1210(462823)	0.00628413	-0.0509692	0.0633643	0.829416	LOGISTIC-BINARY	Date O47 first reported (false labour)	2415	Health-related outcomes	First occurrences	First occurrences	2415	Health-related outcomes > First occurrences > Pregnancy, childbirth and the puerperium
100400	CAT-SIN	64928	0.00149028	-0.0120857	0.0150663	0.829647	ORDERED-LOGISTIC	Standard tea intake	100089	Online follow-up	100090	Diet by 24-hour recall	100104	Hot/cold beverages yesterday	100104	Online follow-up > Diet by 24-hour recall > Hot/cold beverages yesterday
41272#H554	CAT-MUL	462363/460(462823)	-0.0100378	-0.101731	0.0812039	0.829714	LOGISTIC-BINARY	Operative procedures - OPCS4: H55.4 Insertion of seton into high anal fistula and partial laying open of track HFQ	100091	Health-related outcomes	2000	Hospital inpatient	2005	Summary Operations	2005	Health-related outcomes > Hospital inpatient > Summary Operations
41210#X369	CAT-MUL	461731/1092(462823)	-0.0065194	-0.0660333	0.0528066	0.829741	LOGISTIC-BINARY	Operative procedures - secondary OPCS4: X36.9 Unspecified blood withdrawal	100091	Health-related outcomes	2000	Hospital inpatient	2005	Summary Operations	2005	Health-related outcomes > Hospital inpatient > Summary Operations
41200#A483	CAT-MUL	462588/235(462823)	-0.0140323	-0.142457	0.113507	0.829882	LOGISTIC-BINARY	Operative procedures - main OPCS4: A48.3 Insertion of neurostimulator adjacent to spinal cord	100091	Health-related outcomes	2000	Hospital inpatient	2005	Summary Operations	2005	Health-related outcomes > Hospital inpatient > Summary Operations
20003#1140909786	CAT-MUL	458539/4207(462746)	0.00332754	-0.0270537	0.0336594	0.829884	LOGISTIC-BINARY	Treatment/medication code: beclometasone	100000	UK Biobank Assessment Centre	100071	Verbal interview	100075	Medications	100075	UK Biobank Assessment Centre > Verbal interview > Medications
90118	CONTINUOUS	98437	-0.000673	-0.006818	0.00547196	0.830024	LINEAR	Fraction acceleration <= 55 milli-gravities	100088	Additional exposures	1008	Physical activity measurement	1010	Acceleration intensity distribution	1010	Additional exposures > Physical activity measurement > Acceleration intensity distribution
22601#41313272	CAT-MUL	113019/660(113679)	0.00837871	-0.0683821	0.0848077	0.830244	LOGISTIC-BINARY	Job coding: filing clerk, records assistant/clerk	100089	Online follow-up	123	Work environment	130	Employment history	130	Online follow-up > Work environment > Employment history
30394	INTEGER	448959	0.00179934	-0.0146564	0.018255	0.830301	ORDERED-LOGISTIC	Total volume of urine samples held by UKB	100078	Biological samples	100084	Sample inventory	100087	Urine sample inventory	100087	Biological samples > Sample inventory > Urine sample inventory
41210#J373	CAT-MUL	461865/958(462823)	-0.006923	-0.0703752	0.0563069	0.830383	LOGISTIC-BINARY	Operative procedures - secondary OPCS4: J37.3 Direct puncture operative cholangiography	100091	Health-related outcomes	2000	Hospital inpatient	2005	Summary Operations	2005	Health-related outcomes > Hospital inpatient > Summary Operations
22504	CAT-SIN	106082/10008(116090)	-0.0022541	-0.0229101	0.0183822	0.83056	LOGISTIC-BINARY	Bring up phlegm/sputum/mucus on most days	100089	Online follow-up	123	Work environment	132	Medical information	132	Online follow-up > Work environment > Medical information
131234	DATE	460433/2390(462823)	-0.0043966	-0.0447347	0.0358562	0.830666	LOGISTIC-BINARY	Date H68 first reported (eustachian salpingitis and obstruction)	2408	Health-related outcomes	First occurrences	First occurrences	2408	Health-related outcomes > First occurrences > Ear and mastoid process disorders
41245#1500	CAT-MUL	449212/11713(460925)	0.00199954	-0.0163765	0.0203583	0.831035	LOGISTIC-BINARY	Main speciality of consultant (recoded): Neurology	100091	Health-related outcomes	2000	Hospital inpatient	2001	Summary Administration	2001	Health-related outcomes > Hospital inpatient > Summary Administration
131920	DATE	462504/319(462823)	0.011889	-0.0981549	0.12127	0.83182	LOGISTIC-BINARY	Date M49 first reported (spondylopathies in diseases classified elsewhere)	2413	Health-related outcomes	First occurrences	First occurrences	2413	Health-related outcomes > First occurrences > Musculoskeletal system and connective tissue disorders
41272#T877	CAT-MUL	461694/1129(462823)	-0.0063333	-0.0649076	0.0520609	0.831921	LOGISTIC-BINARY	Operative procedures - OPCS4: T87.7 Excision or biopsy of inguinal lymph node	100091	Health-related outcomes	2000	Hospital inpatient	2005	Summary Operations	2005	Health-related outcomes > Hospital inpatient > Summary Operations
41272#X362	CAT-MUL	461046/1777(462823)	-0.0050338	-0.0516663	0.0414791	0.832232	LOGISTIC-BINARY	Operative procedures - OPCS4: X36.2 Venesection	100091	Health-related outcomes	2000	Hospital inpatient	2005	Summary Operations	2005	Health-related outcomes > Hospital inpatient > Summary Operations
41200#X332	CAT-MUL	459330/3493(462823)	-0.003601	-0.0369718	0.0297108	0.832354	LOGISTIC-BINARY	Operative procedures - main OPCS4: X33.2 Intravenous blood transfusion of packed cells	100091	Health-related outcomes	2000	Hospital inpatient	2005	Summary Operations	2005	Health-related outcomes > Hospital inpatient > Summary Operations
102060	CAT-SIN	64851	-0.0058711	-0.0602508	0.0485086	0.832412	ORDERED-LOGISTIC	Danish pastry intake	100089	Online follow-up	100090	Diet by 24-hour recall	100109	Soup/snacks/pastries yesterday	100109	Online follow-up > Diet by 24-hour recall > Soup/snacks/pastries yesterday
102950	CAT-SIN	64697	0.0043553	-0.0360303	0.0447409	0.832598	ORDERED-LOGISTIC	Omelette intake	100089	Online follow-up	100090	Diet by 24-hour recall	100107	Milk/eggs/cheese yesterday	100107	Online follow-up > Diet by 24-hour recall > Milk/eggs/cheese yesterday
131128	DATE	451037/11786(462823)	-0.001972	-0.0202856	0.0163244	0.832774	LOGISTIC-BINARY	Date H00 first reported (hordeolum and chalazion)	2407	Health-related outcomes	First occurrences	First occurrences	2407	Health-related outcomes > First occurrences > Eye and adnexa disorders
41200#W068	CAT-MUL	461032/1791(462823)	-0.0050095	-0.0515712	0.0414381	0.832791	LOGISTIC-BINARY	Operative procedures - main OPCS4: W06.8 Other specified total excision of bone	100091	Health-related outcomes	2000	Hospital inpatient	2005	Summary Operations	2005	Health-related outcomes > Hospital inpatient > Summary Operations
41210#Z243	CAT-MUL	462622/201(462823)	0.0148263	-0.123448	0.152001	0.832925	LOGISTIC-BINARY	Operative procedures - secondary OPCS4: Z24.3 Trachea	100091	Health-related outcomes	2000	Hospital inpatient	2005	Summary Operations	2005	Health-related outcomes > Hospital inpatient > Summary Operations
41272#Z243	CAT-MUL	462622/201(462823)	0.0148263	-0.123448	0.152001	0.832925	LOGISTIC-BINARY	Operative procedures - OPCS4: Z24.3 Trachea	100091	Health-related outcomes	2000	Hospital inpatient	2005	Summary Operations	2005	Health-related outcomes > Hospital inpatient > Summary Operations
41200#B282	CAT-MUL	456663/6160(462823)	0.00272525	-0.0226135	0.0280309	0.832937	LOGISTIC-BINARY	Operative procedures - main OPCS4: B28.2 Partial excision of breast NEC	100091	Health-related outcomes	2000	Hospital inpatient	2005	Summary Operations	2005	Health-related outcomes > Hospital inpatient > Summary Operations
20001#1068	CAT-MUL	462507/239(462746)	0.0136357	-0.113715	0.14011	0.833239	LOGISTIC-BINARY	Cancer code, self-reported: sarcoma/fibrosarcoma	100000	UK Biobank Assessment Centre	100071	Verbal interview	100074	Medical conditions	100074	UK Biobank Assessment Centre > Verbal interview > Medical conditions
41272#Q554	CAT-MUL	462269/554(462823)	0.0089588	-0.0746862	0.0922205	0.833365	LOGISTIC-BINARY	Operative procedures - OPCS4: Q55.4 Colposcopy of cervix	100091	Health-related outcomes	2000	Hospital inpatient	2005	Summary Operations	2005	Health-related outcomes > Hospital inpatient > Summary Operations
22601#35633274	CAT-MUL	113443/236(113679)	-0.013704	-0.141859	0.113519	0.83342	LOGISTIC-BINARY	Job coding: vocational or industrial trainer/instructor	100089	Online follow-up	123	Work environment	130	Employment history	130	Online follow-up > Work environment > Employment history
41200#N012	CAT-MUL	462536/287(462823)	-0.012409	-0.128461	0.102924	0.833518	LOGISTIC-BINARY	Operative procedures - main OPCS4: N01.2 Excision of lesion of scrotum	100091	Health-related outcomes	2000	Hospital inpatient	2005	Summary Operations	2005	Health-related outcomes > Hospital inpatient > Summary Operations
41246#1960	CAT-MUL	442625/797(443422)	-0.0074334	-0.0768954	0.0617386	0.833532	LOGISTIC-BINARY	Treatment speciality of consultant (recoded): Oral surgery/medicine	100091	Health-related outcomes	2000	Hospital inpatient	2001	Summary Administration	2001	Health-related outcomes > Hospital inpatient > Summary Administration
100350	CAT-SIN	64576/346(64922)	-0.0113408	-0.117474	0.0941916	0.833665	LOGISTIC-BINARY	Added milk to other coffee type	100089	Online follow-up	100090	Diet by 24-hour recall	100104	Hot/cold beverages yesterday	100104	Online follow-up > Diet by 24-hour recall > Hot/cold beverages yesterday
22617#7129	CAT-MUL	112362/1317(113679)	0.00581989	-0.0485947	0.060071	0.83371	LOGISTIC-BINARY	Job code - historical: Sales related occupations n.e.c.	100089	Online follow-up	123	Work environment	130	Employment history	130	Online follow-up > Work environment > Employment history
41210#Y822	CAT-MUL	451696/11127(462823)	0.00202824	-0.016918	0.0209562	0.833718	LOGISTIC-BINARY	Operative procedures - secondary OPCS4: Y82.2 Injection of local anaesthetic NEC	100091	Health-related outcomes	2000	Hospital inpatient	2005	Summary Operations	2005	Health-related outcomes > Hospital inpatient > Summary Operations
41272#Y822	CAT-MUL	451696/11127(462823)	0.00202824	-0.016918	0.0209562	0.833718	LOGISTIC-BINARY	Operative procedures - OPCS4: Y82.2 Injection of local anaesthetic NEC	100091	Health-related outcomes	2000	Hospital inpatient	2005	Summary Operations	2005	Health-related outcomes > Hospital inpatient > Summary Operations
90159	CONTINUOUS	98437	0.0006717	-0.0056004	0.00694378	0.833745	LINEAR	Error tolerance before calibration	100088	Additional exposures	1008	Physical activity measurement	1012	Accelerometer calibration	1012	Additional exposures > Physical activity measurement > Accelerometer calibration
41229#5PD	CAT-MUL	462560/263(462823)	0.0129221	-0.108248	0.133293	0.833921	LOGISTIC-BINARY	PCT responsible for patient data: NORTHAMPTONSHIRE TEACHING PCT	100091	Health-related outcomes	2000	Hospital inpatient	2001	Summary Administration	2001	Health-related outcomes > Hospital inpatient > Summary Administration
23038	INTEGER	8892	0.00413402	-0.0345786	0.0428467	0.834216	ORDERED-LOGISTIC	pGP3 antigen for Chlamydia trachomatis	100078	Biological samples	100079	Assay results	100080	Blood assays	1307	Biological samples > Assay results > Blood assays > Infectious Diseases > Infectious Disease Antigens
90042	CONTINUOUS	98437	-0.0006672	-0.0069184	0.00558391	0.834289	LINEAR	Average acceleration 15:00 - 15:59	100088	Additional exposures	1008	Physical activity measurement	1009	Acceleration averages	1009	Additional exposures > Physical activity measurement > Acceleration averages
41200#F181	CAT-MUL	462261/562(462823)	0.00883391	-0.0741305	0.091427	0.834335	LOGISTIC-BINARY	Operative procedures - main OPCS4: F18.1 Enucleation of dental cyst of jaw	100091	Health-related outcomes	2000	Hospital inpatient	2005	Summary Operations	2005	Health-related outcomes > Hospital inpatient > Summary Operations
41272#V486	CAT-MUL	462427/396(462823)	0.0105071	-0.0882802	0.108759	0.834443	LOGISTIC-BINARY	Operative procedures - OPCS4: V48.6 Denervation of spinal facet joint of lumbar vertebra NEC	100091	Health-related outcomes	2000	Hospital inpatient	2005	Summary Operations	2005	Health-related outcomes > Hospital inpatient > Summary Operations
23054	CAT-SIN	3870/5022(8892)	0.00459147	-0.0385357	0.0477311	0.834714	LOGISTIC-BINARY	CMV seropositivity for Human Cytomegalovirus	100078	Biological samples	100079	Assay results	100080	Blood assays	51428	Biological samples > Assay results > Blood assays > Infectious Diseases
131230	DATE	453214/9609(462823)	-0.0021504	-0.0223864	0.0180642	0.834913	LOGISTIC-BINARY	Date H66 first reported (suppurative and unspecified otitis media)	2408	Health-related outcomes	First occurrences	First occurrences	2408	Health-related outcomes > First occurrences > Ear and mastoid process disorders
22617#8149	CAT-MUL	113199/480(113679)	-0.0095508	-0.0995954	0.0800408	0.834917	LOGISTIC-BINARY	Job code - historical: Construction operatives n.e.c.	100089	Online follow-up	123	Work environment	130	Employment history	130	Online follow-up > Work environment > Employment history
41272#T862	CAT-MUL	459601/3222(462823)	-0.0037027	-0.0385575	0.0310892	0.83492	LOGISTIC-BINARY	Operative procedures - OPCS4: T86.2 Sampling of axillary lymph nodes	100091	Health-related outcomes	2000	Hospital inpatient	2005	Summary Operations	2005	Health-related outcomes > Hospital inpatient > Summary Operations
41200#C821	CAT-MUL	462249/574(462823)	-0.008714	-0.0908615	0.0730738	0.834956	LOGISTIC-BINARY	Operative procedures - main OPCS4: C82.1 Cauterisation of lesion of retina	100091	Health-related outcomes	2000	Hospital inpatient	2005	Summary Operations	2005	Health-related outcomes > Hospital inpatient > Summary Operations
41200#H541	CAT-MUL	462508/315(462823)	-0.011741	-0.122523	0.0983816	0.834984	LOGISTIC-BINARY	Operative procedures - main OPCS4: H54.1 Anorectal stretch	100091	Health-related outcomes	2000	Hospital inpatient	2005	Summary Operations	2005	Health-related outcomes > Hospital inpatient > Summary Operations
20004#1523	CAT-MUL	462104/642(462746)	-0.0082362	-0.0860164	0.0692162	0.835255	LOGISTIC-BINARY	Operation code: triple heart bypass	100000	UK Biobank Assessment Centre	100071	Verbal interview	100076	Operations	100076	UK Biobank Assessment Centre > Verbal interview > Operations
23056	CAT-SIN	2028/6864(8892)	-0.0053035	-0.0553266	0.0447709	0.83545	LOGISTIC-BINARY	HHV-6A seropositivity for Human Herpesvirus-6	100078	Biological samples	100079	Assay results	100080	Blood assays	51428	Biological samples > Assay results > Blood assays > Infectious Diseases
41229#5F7	CAT-MUL	462028/795(462823)	0.00738513	-0.0624351	0.0769374	0.835458	LOGISTIC-BINARY	PCT responsible for patient data: STOCKPORT PCT	100091	Health-related outcomes	2000	Hospital inpatient	2001	Summary Administration	2001	Health-related outcomes > Hospital inpatient > Summary Administration
4814	CAT-SIN	43331	0.00187403	-0.0158516	0.0195997	0.83584	ORDERED-LOGISTIC	Tinnitus severity/nuisance	100000	UK Biobank Assessment Centre	100025	Touchscreen	100036	Health and medical history	100043	UK Biobank Assessment Centre > Touchscreen > Health and medical history > Hearing
41272#H239	CAT-MUL	462548/275(462823)	0.012475	-0.105977	0.130157	0.835956	LOGISTIC-BINARY	Operative procedures - OPCS4: H23.9 Unspecified endoscopic extirpation of lesion of lower bowel using fibreoptic sigmoidoscope	100091	Health-related outcomes	2000	Hospital inpatient	2005	Summary Operations	2005	Health-related outcomes > Hospital inpatient > Summary Operations
132250	DATE	460626/2197(462823)	-0.0045458	-0.0476647	0.0384809	0.836125	LOGISTIC-BINARY	Date O63 first reported (long labour)	2415	Health-related outcomes	First occurrences	First occurrences	2415	Health-related outcomes > First occurrences > Pregnancy, childbirth and the puerperium
41210#T862	CAT-MUL	459752/3071(462823)	-0.0037631	-0.0394589	0.0318666	0.836155	LOGISTIC-BINARY	Operative procedures - secondary OPCS4: T86.2 Sampling of axillary lymph nodes	100091	Health-related outcomes	2000	Hospital inpatient	2005	Summary Operations	2005	Health-related outcomes > Hospital inpatient > Summary Operations
3082	CAT-SIN	305765/308(306073)	0.0117845	-0.100353	0.123229	0.836337	LOGISTIC-BINARY	Fractured heel	100000	UK Biobank Assessment Centre	100006	Physical measures	100018	Bone-densitometry of heel	100018	UK Biobank Assessment Centre > Physical measures > Bone-densitometry of heel
20092#3	CAT-MUL	63829/1099(64928)	-0.0062895	-0.0660657	0.0532941	0.836361	LOGISTIC-BINARY	Type of baguette eaten: wholemeal	100089	Online follow-up	100090	Diet by 24-hour recall	100101	Bread/pasta/rice yesterday	100101	Online follow-up > Diet by 24-hour recall > Bread/pasta/rice yesterday
41272#G243	CAT-MUL	461599/1224(462823)	0.00590567	-0.0502353	0.0618723	0.836409	LOGISTIC-BINARY	Operative procedures - OPCS4: G24.3 Antireflux fundoplication using abdominal approach	100091	Health-related outcomes	2000	Hospital inpatient	2005	Summary Operations	2005	Health-related outcomes > Hospital inpatient > Summary Operations
131126	DATE	460589/2234(462823)	-0.0043803	-0.0460328	0.0371804	0.836524	LOGISTIC-BINARY	Date G99 first reported (other disorders of nervous system in diseases classified elsewhere)	2406	Health-related outcomes	First occurrences	First occurrences	2406	Health-related outcomes > First occurrences > Nervous system disorders
23013	INTEGER	8892	0.00216701	-0.0184608	0.0227948	0.836852	LINEAR	U14 antigen for Human Herpesvirus-7	100078	Biological samples	100079	Assay results	100080	Blood assays	1307	Biological samples > Assay results > Blood assays > Infectious Diseases > Infectious Disease Antigens
6147#6	CAT-MUL	456608/3744(460352)	-0.0033815	-0.0356072	0.0287893	0.836908	LOGISTIC-BINARY	Reason for glasses/contact lenses: For a 'lazy' eye or an eye with poor vision since childhood (called 'amblyopia')	100000	UK Biobank Assessment Centre	100025	Touchscreen	100036	Health and medical history	100041	UK Biobank Assessment Centre > Touchscreen > Health and medical history > Eyesight
41272#S622	CAT-MUL	462352/471(462823)	0.00948729	-0.0810724	0.0995903	0.836923	LOGISTIC-BINARY	Operative procedures - OPCS4: S62.2 Liposuction of subcutaneous tissue NEC	100091	Health-related outcomes	2000	Hospital inpatient	2005	Summary Operations	2005	Health-related outcomes > Hospital inpatient > Summary Operations
104200	CAT-SIN	64790	0.00344743	-0.0294	0.0362948	0.83702	ORDERED-LOGISTIC	Courgette intake	100089	Online follow-up	100090	Diet by 24-hour recall	100103	Fruit/vegetables yesterday	100103	Online follow-up > Diet by 24-hour recall > Fruit/vegetables yesterday
41210#Z773	CAT-MUL	461314/1509(462823)	-0.0053049	-0.0559749	0.0452275	0.837203	LOGISTIC-BINARY	Operative procedures - secondary OPCS4: Z77.3 Medial malleolus	100091	Health-related outcomes	2000	Hospital inpatient	2005	Summary Operations	2005	Health-related outcomes > Hospital inpatient > Summary Operations
41272#Z773	CAT-MUL	461314/1509(462823)	-0.0053049	-0.0559749	0.0452275	0.837203	LOGISTIC-BINARY	Operative procedures - OPCS4: Z77.3 Medial malleolus	100091	Health-related outcomes	2000	Hospital inpatient	2005	Summary Operations	2005	Health-related outcomes > Hospital inpatient > Summary Operations
90133	CONTINUOUS	98437	0.00063375	-0.0054128	0.00668031	0.837238	LINEAR	Fraction acceleration <= 250 milli-gravities	100088	Additional exposures	1008	Physical activity measurement	1010	Acceleration intensity distribution	1010	Additional exposures > Physical activity measurement > Acceleration intensity distribution
22601#11143212	CAT-MUL	111029/2650(113679)	-0.0040446	-0.0426839	0.0345154	0.837276	LOGISTIC-BINARY	Job coding: senior official of special interest organisation including general manager or director or executive or general secretary of charity, or trade union/association or religious organisation	100089	Online follow-up	123	Work environment	130	Employment history	130	Online follow-up > Work environment > Employment history
22617#1114	CAT-MUL	111029/2650(113679)	-0.0040446	-0.0426839	0.0345154	0.837276	LOGISTIC-BINARY	Job code - historical: Senior officials of special interest organisations	100089	Online follow-up	123	Work environment	130	Employment history	130	Online follow-up > Work environment > Employment history
42013	CAT-SIN	237/1024(1261)	-0.0150076	-0.158132	0.128644	0.837333	LOGISTIC-BINARY	Source of subarachnoid haemorrhage report	100091	Health-related outcomes	42	Algorithmically-defined outcomes	43	Stroke outcomes	43	Health-related outcomes > Algorithmically-defined outcomes > Stroke outcomes
102040	CAT-SIN	64718	-0.0083908	-0.0888758	0.0720942	0.838092	ORDERED-LOGISTIC	Indian snacks intake	100089	Online follow-up	100090	Diet by 24-hour recall	100109	Soup/snacks/pastries yesterday	100109	Online follow-up > Diet by 24-hour recall > Soup/snacks/pastries yesterday
22601#24343291	CAT-MUL	113320/359(113679)	-0.0108086	-0.114927	0.0927181	0.838334	LOGISTIC-BINARY	Job coding: chartered surveyor, building surveyor, land surveyor, mining/minerals surveyor, river/water surveyor, surveyor and estimator, topographer, property surveyor	100089	Online follow-up	123	Work environment	130	Employment history	130	Online follow-up > Work environment > Employment history
6151#5	CAT-MUL	451044/9110(460154)	-0.0021584	-0.0229591	0.0186198	0.838756	LOGISTIC-BINARY	Fractured bone site(s): Wrist	100000	UK Biobank Assessment Centre	100025	Touchscreen	100036	Health and medical history	100044	UK Biobank Assessment Centre > Touchscreen > Health and medical history > Medical conditions
104290	CAT-SIN	64893	0.00217063	-0.0187435	0.0230847	0.838804	ORDERED-LOGISTIC	Sweet pepper intake	100089	Online follow-up	100090	Diet by 24-hour recall	100103	Fruit/vegetables yesterday	100103	Online follow-up > Diet by 24-hour recall > Fruit/vegetables yesterday
41272#X903	CAT-MUL	462189/634(462823)	-0.008058	-0.0862452	0.0698055	0.839605	LOGISTIC-BINARY	Operative procedures - OPCS4: X90.3 Neutropenia drugs Band 1	100091	Health-related outcomes	2000	Hospital inpatient	2005	Summary Operations	2005	Health-related outcomes > Hospital inpatient > Summary Operations
41200#Q161	CAT-MUL	462171/652(462823)	0.00792316	-0.0690249	0.0845434	0.839736	LOGISTIC-BINARY	Operative procedures - main OPCS4: Q16.1 Vaginal excision of lesion of uterus	100091	Health-related outcomes	2000	Hospital inpatient	2005	Summary Operations	2005	Health-related outcomes > Hospital inpatient > Summary Operations
90165	CONTINUOUS	98437	-0.0006467	-0.0069195	0.00562606	0.839855	LINEAR	Calibration coefficients - y slope	100088	Additional exposures	1008	Physical activity measurement	1012	Accelerometer calibration	1012	Additional exposures > Physical activity measurement > Accelerometer calibration
102980	CAT-SIN	64854	0.00723506	-0.0630874	0.0775576	0.840189	ORDERED-LOGISTIC	Other egg intake	100089	Online follow-up	100090	Diet by 24-hour recall	100107	Milk/eggs/cheese yesterday	100107	Online follow-up > Diet by 24-hour recall > Milk/eggs/cheese yesterday
24502	CONTINUOUS	404095	-0.0003168	-0.0034002	0.00276663	0.840405	LINEAR	Water percentage, buffer 1000m	100088	Additional exposures	113	Local environment	151	Greenspace and coastal proximity	151	Additional exposures > Local environment > Greenspace and coastal proximity
22617#3211	CAT-MUL	107421/6258(113679)	0.00265748	-0.0232895	0.0285727	0.840805	LOGISTIC-BINARY	Job code - historical: Nurses	100089	Online follow-up	123	Work environment	130	Employment history	130	Online follow-up > Work environment > Employment history
104470	CAT-SIN	64928	0.00216918	-0.0190075	0.0233459	0.840881	ORDERED-LOGISTIC	Berry intake		100089	Online follow-up	100090	Diet by 24-hour recall	100103	Fruit/vegetables yesterday	100103	Online follow-up > Diet by 24-hour recall > Fruit/vegetables yesterday
41272#S576	CAT-MUL	462597/226(462823)	-0.0133706	-0.144332	0.11669	0.840889	LOGISTIC-BINARY	Operative procedures - OPCS4: S57.6 Cleansing and sterilisation of skin NEC	100091	Health-related outcomes	2000	Hospital inpatient	2005	Summary Operations	2005	Health-related outcomes > Hospital inpatient > Summary Operations
41210#T123	CAT-MUL	462312/511(462823)	-0.0088952	-0.0959583	0.0777659	0.840935	LOGISTIC-BINARY	Operative procedures - secondary OPCS4: T12.3 Aspiration of pleural cavity	100091	Health-related outcomes	2000	Hospital inpatient	2005	Summary Operations	2005	Health-related outcomes > Hospital inpatient > Summary Operations
130176	DATE	451314/11509(462823)	0.00189942	-0.0166714	0.0204524	0.841042	LOGISTIC-BINARY	Date B01 first reported (varicella [chickenpox])	2401	Health-related outcomes	First occurrences	First occurrences	2401	Health-related outcomes > First occurrences > Certain infectious and parasitic diseases
41210#Z892	CAT-MUL	462550/273(462823)	-0.0121624	-0.131412	0.10634	0.841094	LOGISTIC-BINARY	Operative procedures - secondary OPCS4: Z89.2 Upper arm NEC	100091	Health-related outcomes	2000	Hospital inpatient	2005	Summary Operations	2005	Health-related outcomes > Hospital inpatient > Summary Operations
41272#Z892	CAT-MUL	462550/273(462823)	-0.0121624	-0.131412	0.10634	0.841094	LOGISTIC-BINARY	Operative procedures - OPCS4: Z89.2 Upper arm NEC	100091	Health-related outcomes	2000	Hospital inpatient	2005	Summary Operations	2005	Health-related outcomes > Hospital inpatient > Summary Operations
41272#T642	CAT-MUL	462254/569(462823)	-0.008413	-0.0908544	0.0736658	0.84114	LOGISTIC-BINARY	Operative procedures - OPCS4: T64.2 Transfer of tendon to tendon NEC	100091	Health-related outcomes	2000	Hospital inpatient	2005	Summary Operations	2005	Health-related outcomes > Hospital inpatient > Summary Operations
131048	DATE	455081/7742(462823)	0.00229533	-0.0201789	0.0247425	0.841251	LOGISTIC-BINARY	Date G40 first reported (epilepsy)	2406	Health-related outcomes	First occurrences	First occurrences	2406	Health-related outcomes > First occurrences > Nervous system disorders
41272#G162	CAT-MUL	462622/201(462823)	0.0140842	-0.124461	0.15154	0.841488	LOGISTIC-BINARY	Operative procedures - OPCS4: G16.2 Diagnostic fibreoptic endoscopic ultrasound examination of oesophagus	100091	Health-related outcomes	2000	Hospital inpatient	2005	Summary Operations	2005	Health-related outcomes > Hospital inpatient > Summary Operations
6142#3	CAT-MUL	437861/23202(461063)	-0.0013721	-0.014849	0.0120965	0.841787	LOGISTIC-BINARY	Current employment status: Looking after home and/or family	100000	UK Biobank Assessment Centre	100025	Touchscreen	100062	Sociodemographics	100064	UK Biobank Assessment Centre > Touchscreen > Sociodemographics > Employment
41272#B301	CAT-MUL	461148/1675(462823)	0.00489892	-0.0432693	0.0529419	0.8418	LOGISTIC-BINARY	Operative procedures - OPCS4: B30.1 Insertion of prosthesis for breast	100091	Health-related outcomes	2000	Hospital inpatient	2005	Summary Operations	2005	Health-related outcomes > Hospital inpatient > Summary Operations
41272#C623	CAT-MUL	461795/1028(462823)	-0.0062341	-0.0675941	0.0549261	0.841911	LOGISTIC-BINARY	Operative procedures - OPCS4: C62.3 Laser iridotomy	100091	Health-related outcomes	2000	Hospital inpatient	2005	Summary Operations	2005	Health-related outcomes > Hospital inpatient > Summary Operations
1299	INTEGER	435255	-0.0006005	-0.0065041	0.00530317	0.84199	ORDERED-LOGISTIC	Salad / raw vegetable intake	100000	UK Biobank Assessment Centre	100025	Touchscreen	100050	Lifestyle and environment	100052	UK Biobank Assessment Centre > Touchscreen > Lifestyle and environment > Diet
41210#Z459	CAT-MUL	462613/210(462823)	0.0137226	-0.121754	0.148149	0.842061	LOGISTIC-BINARY	Operative procedures - secondary OPCS4: Z45.9 Uterus NEC	100091	Health-related outcomes	2000	Hospital inpatient	2005	Summary Operations	2005	Health-related outcomes > Hospital inpatient > Summary Operations
41272#Z459	CAT-MUL	462613/210(462823)	0.0137226	-0.121754	0.148149	0.842061	LOGISTIC-BINARY	Operative procedures - OPCS4: Z45.9 Uterus NEC	100091	Health-related outcomes	2000	Hospital inpatient	2005	Summary Operations	2005	Health-related outcomes > Hospital inpatient > Summary Operations
41272#W871	CAT-MUL	462508/315(462823)	-0.0112001	-0.121787	0.0987119	0.842196	LOGISTIC-BINARY	Operative procedures - OPCS4: W87.1 Diagnostic endoscopic examination of knee joint and biopsy of lesion of knee joint	100091	Health-related outcomes	2000	Hospital inpatient	2005	Summary Operations	2005	Health-related outcomes > Hospital inpatient > Summary Operations
41200#M136	CAT-MUL	462336/487(462823)	-0.0090211	-0.0981862	0.079726	0.842463	LOGISTIC-BINARY	Operative procedures - main OPCS4: M13.6 Percutaneous insertion of nephrostomy tube	100091	Health-related outcomes	2000	Hospital inpatient	2005	Summary Operations	2005	Health-related outcomes > Hospital inpatient > Summary Operations
20004#1464	CAT-MUL	460771/1975(462746)	-0.0044854	-0.0487835	0.0397083	0.842497	LOGISTIC-BINARY	Operation code: colectomy/hemicolectomy	100000	UK Biobank Assessment Centre	100071	Verbal interview	100076	Operations	100076	UK Biobank Assessment Centre > Verbal interview > Operations
41210#Y989	CAT-MUL	462574/249(462823)	-0.0126089	-0.137399	0.111359	0.84253	LOGISTIC-BINARY	Operative procedures - secondary OPCS4: Y98.9 Unspecified radiology procedures	100091	Health-related outcomes	2000	Hospital inpatient	2005	Summary Operations	2005	Health-related outcomes > Hospital inpatient > Summary Operations
41272#Y989	CAT-MUL	462574/249(462823)	-0.0126089	-0.137399	0.111359	0.84253	LOGISTIC-BINARY	Operative procedures - OPCS4: Y98.9 Unspecified radiology procedures	100091	Health-related outcomes	2000	Hospital inpatient	2005	Summary Operations	2005	Health-related outcomes > Hospital inpatient > Summary Operations
41272#C601	CAT-MUL	461323/1500(462823)	-0.0051406	-0.0559505	0.045532	0.842608	LOGISTIC-BINARY	Operative procedures - OPCS4: C60.1 Trabeculectomy	100091	Health-related outcomes	2000	Hospital inpatient	2005	Summary Operations	2005	Health-related outcomes > Hospital inpatient > Summary Operations
20494	CAT-SIN	67291	-0.001537	-0.0167169	0.013643	0.842696	ORDERED-LOGISTIC	Felt irritable or had angry outbursts in past month	100089	Online follow-up	136	Mental health	145	Traumatic events	145	Online follow-up > Mental health > Traumatic events
90129	CONTINUOUS	98437	-0.0006111	-0.0066482	0.00542603	0.842743	LINEAR	Fraction acceleration <= 150 milli-gravities	100088	Additional exposures	1008	Physical activity measurement	1010	Acceleration intensity distribution	1010	Additional exposures > Physical activity measurement > Acceleration intensity distribution
41200#Q221	CAT-MUL	460559/2264(462823)	0.00419007	-0.0372613	0.0455491	0.842779	LOGISTIC-BINARY	Operative procedures - main OPCS4: Q22.1 Bilateral salpingoophorectomy	100091	Health-related outcomes	2000	Hospital inpatient	2005	Summary Operations	2005	Health-related outcomes > Hospital inpatient > Summary Operations
6158#4	CAT-MUL	10931/4011(14942)	-0.0036651	-0.0399293	0.0325653	0.842894	LOGISTIC-BINARY	Why reduced smoking: Financial reasons	100000	UK Biobank Assessment Centre	100025	Touchscreen	100050	Lifestyle and environment	100058	UK Biobank Assessment Centre > Touchscreen > Lifestyle and environment > Smoking
41272#V331	CAT-MUL	462484/339(462823)	0.0107538	-0.0961068	0.116996	0.843213	LOGISTIC-BINARY	Operative procedures - OPCS4: V33.1 Primary laminectomy excision of lumbar intervertebral disc	100091	Health-related outcomes	2000	Hospital inpatient	2005	Summary Operations	2005	Health-related outcomes > Hospital inpatient > Summary Operations
41210#Z921	CAT-MUL	456810/6013(462823)	0.00257052	-0.0229232	0.0280303	0.843236	LOGISTIC-BINARY	Operative procedures - secondary OPCS4: Z92.1 Head NEC	100091	Health-related outcomes	2000	Hospital inpatient	2005	Summary Operations	2005	Health-related outcomes > Hospital inpatient > Summary Operations
41272#Z921	CAT-MUL	456810/6013(462823)	0.00257052	-0.0229232	0.0280303	0.843236	LOGISTIC-BINARY	Operative procedures - OPCS4: Z92.1 Head NEC	100091	Health-related outcomes	2000	Hospital inpatient	2005	Summary Operations	2005	Health-related outcomes > Hospital inpatient > Summary Operations
6140#3	CAT-MUL	148914/3892(152806)	0.00321535	-0.0287222	0.0351038	0.843458	LOGISTIC-BINARY	Heating type(s) in home: Oil (kerosene) central heating	100000	UK Biobank Assessment Centre	100025	Touchscreen	100062	Sociodemographics	100066	UK Biobank Assessment Centre > Touchscreen > Sociodemographics > Household
41200#X903	CAT-MUL	462391/432(462823)	-0.0095021	-0.104266	0.0847881	0.843827	LOGISTIC-BINARY	Operative procedures - main OPCS4: X90.3 Neutropenia drugs Band 1	100091	Health-related outcomes	2000	Hospital inpatient	2005	Summary Operations	2005	Health-related outcomes > Hospital inpatient > Summary Operations
100021	CONTINUOUS	64958	-0.0007713	-0.008445	0.00690247	0.843832	LINEAR	Vitamin D		100089	Online follow-up	100090	Diet by 24-hour recall	100098	Estimated nutrients yesterday	100098	Online follow-up > Diet by 24-hour recall > Estimated nutrients yesterday
22601#41133206	CAT-MUL	107672/6007(113679)	-0.0026177	-0.0287216	0.0234517	0.844081	LOGISTIC-BINARY	Job coding: local government administrative officer or assistant or clerk	100089	Online follow-up	123	Work environment	130	Employment history	130	Online follow-up > Work environment > Employment history
22617#4113	CAT-MUL	107672/6007(113679)	-0.0026177	-0.0287216	0.0234517	0.844081	LOGISTIC-BINARY	Job code - historical: Local government clerical officers and assistants	100089	Online follow-up	123	Work environment	130	Employment history	130	Online follow-up > Work environment > Employment history
41251#2000	CAT-MUL	455831/4620(460451)	0.00290754	-0.0261187	0.0318892	0.844232	LOGISTIC-BINARY	Sources of admission to hospital (recoded): Temporary place of residence	100091	Health-related outcomes	2000	Hospital inpatient	2001	Summary Administration	2001	Health-related outcomes > Hospital inpatient > Summary Administration
24503	CONTINUOUS	404095	0.00030796	-0.0027699	0.00338578	0.844522	LINEAR	Greenspace percentage, buffer 300m	100088	Additional exposures	113	Local environment	151	Greenspace and coastal proximity	151	Additional exposures > Local environment > Greenspace and coastal proximity
130104	DATE	462405/418(462823)	-0.0096147	-0.105963	0.0862352	0.844552	LOGISTIC-BINARY	Date A60 first reported (anogenital herpesviral [herpes simplex] infections)	2401	Health-related outcomes	First occurrences	First occurrences	2401	Health-related outcomes > First occurrences > Certain infectious and parasitic diseases
41200#X292	CAT-MUL	450867/11956(462823)	-0.0018198	-0.0200291	0.0163727	0.84463	LOGISTIC-BINARY	Operative procedures - main OPCS4: X29.2 Continuous intravenous infusion of therapeutic substance NEC	100091	Health-related outcomes	2000	Hospital inpatient	2005	Summary Operations	2005	Health-related outcomes > Hospital inpatient > Summary Operations
130846	DATE	457566/5257(462823)	0.00273115	-0.0246206	0.0300442	0.844728	LOGISTIC-BINARY	Date F05 first reported (delirium, not induced by alcohol and other psychoactive substances)	2405	Health-related outcomes	First occurrences	First occurrences	2405	Health-related outcomes > First occurrences > Mental and behavioural disorders
41272#W164	CAT-MUL	461947/876(462823)	-0.0066315	-0.0731496	0.0596543	0.844817	LOGISTIC-BINARY	Operative procedures - OPCS4: W16.4 Osteotomy and internal fixation NEC	100091	Health-related outcomes	2000	Hospital inpatient	2005	Summary Operations	2005	Health-related outcomes > Hospital inpatient > Summary Operations
22601#31223293	CAT-MUL	113326/353(113679)	-0.0104436	-0.115313	0.0938229	0.844824	LOGISTIC-BINARY	Job coding: draughtsperson, cartographer, designer-detailer/draughtsperson, drawing office checker, engineering draughtsperson	100089	Online follow-up	123	Work environment	130	Employment history	130	Online follow-up > Work environment > Employment history
22617#3122	CAT-MUL	113326/353(113679)	-0.0104436	-0.115313	0.0938229	0.844824	LOGISTIC-BINARY	Job code - historical: Draughtspersons	100089	Online follow-up	123	Work environment	130	Employment history	130	Online follow-up > Work environment > Employment history
23098	CONTINUOUS	454710	-0.0002799	-0.0030849	0.00252517	0.84495	LINEAR	Weight		100000	UK Biobank Assessment Centre	100006	Physical measures	100008	Anthropometry	100009	UK Biobank Assessment Centre > Physical measures > Anthropometry > Impedance measures
41229#5JE	CAT-MUL	460071/2752(462823)	-0.0037516	-0.0414404	0.0338652	0.845174	LOGISTIC-BINARY	PCT responsible for patient data: BARNSLEY PCT	100091	Health-related outcomes	2000	Hospital inpatient	2001	Summary Administration	2001	Health-related outcomes > Hospital inpatient > Summary Administration
132502	DATE	462575/248(462823)	-0.0124254	-0.137598	0.11195	0.84528	LOGISTIC-BINARY	Date Q39 first reported (congenital malformations of oesophagus)	2417	Health-related outcomes	First occurrences	First occurrences	2417	Health-related outcomes > First occurrences > Congenital disruptions and chromosomal abnormalities
41272#W236	CAT-MUL	462595/228(462823)	-0.0129364	-0.143522	0.116759	0.84556	LOGISTIC-BINARY	Operative procedures - OPCS4: W23.6 Secondary open reduction of fracture of bone and internal fixation HFQ	100091	Health-related outcomes	2000	Hospital inpatient	2005	Summary Operations	2005	Health-related outcomes > Hospital inpatient > Summary Operations
22601#81392824	CAT-MUL	113372/307(113679)	0.0111409	-0.101312	0.122867	0.845563	LOGISTIC-BINARY	Job coding: assembler, machine operator, processor, foreman	100089	Online follow-up	123	Work environment	130	Employment history	130	Online follow-up > Work environment > Employment history
2405	INTEGER	209793	0.00088883	-0.0080661	0.00984377	0.845753	ORDERED-LOGISTIC	Number of children fathered	100000	UK Biobank Assessment Centre	100025	Touchscreen	100068	Sex-specific factors	100070	UK Biobank Assessment Centre > Touchscreen > Sex-specific factors > Male-specific factors
41200#S066	CAT-MUL	461840/983(462823)	0.00619929	-0.0565567	0.0687416	0.846226	LOGISTIC-BINARY	Operative procedures - main OPCS4: S06.6 Re-excision of skin margins of head or neck	100091	Health-related outcomes	2000	Hospital inpatient	2005	Summary Operations	2005	Health-related outcomes > Hospital inpatient > Summary Operations
41272#Q359	CAT-MUL	462511/312(462823)	0.0109386	-0.10002	0.121094	0.846256	LOGISTIC-BINARY	Operative procedures - OPCS4: Q35.9 Unspecified endoscopic bilateral occlusion of fallopian tubes	100091	Health-related outcomes	2000	Hospital inpatient	2005	Summary Operations	2005	Health-related outcomes > Hospital inpatient > Summary Operations
20003#1140923350	CAT-MUL	459837/2909(462746)	0.00360116	-0.0328552	0.0399848	0.846335	LOGISTIC-BINARY	Treatment/medication code: co-dydramol	100000	UK Biobank Assessment Centre	100071	Verbal interview	100075	Medications	100075	UK Biobank Assessment Centre > Verbal interview > Medications
41272#E495	CAT-MUL	462120/703(462823)	0.00730613	-0.0667544	0.0810654	0.846384	LOGISTIC-BINARY	Operative procedures - OPCS4: E49.5 Diagnostic fibreoptic endoscopic examination of lower respiratory tract with biopsy, lavage and brush cytology of lesion of lower respiratory tract	100091	Health-related outcomes	2000	Hospital inpatient	2005	Summary Operations	2005	Health-related outcomes > Hospital inpatient > Summary Operations
41272#A843	CAT-MUL	462358/465(462823)	0.00897021	-0.0820607	0.0995348	0.846478	LOGISTIC-BINARY	Operative procedures - OPCS4: A84.3 Nerve conduction studies	100091	Health-related outcomes	2000	Hospital inpatient	2005	Summary Operations	2005	Health-related outcomes > Hospital inpatient > Summary Operations
41272#P092	CAT-MUL	462614/209(462823)	-0.0133888	-0.149427	0.121637	0.846508	LOGISTIC-BINARY	Operative procedures - OPCS4: P09.2 Drainage of lesion of vulva	100091	Health-related outcomes	2000	Hospital inpatient	2005	Summary Operations	2005	Health-related outcomes > Hospital inpatient > Summary Operations
20467	CAT-SIN	7235	0.00511848	-0.0467286	0.0569655	0.846576	ORDERED-LOGISTIC	Frequency of unusual or psychotic experiences in past year	100089	Online follow-up	136	Mental health	144	Unusual and psychotic experiences	144	Online follow-up > Mental health > Unusual and psychotic experiences
20096#1	CAT-MUL	61071/3857(64928)	0.00321493	-0.0294256	0.0358042	0.846797	LOGISTIC-BINARY	Size of red wine glass drunk: small (125ml)	100089	Online follow-up	100090	Diet by 24-hour recall	100100	Alcoholic beverages yesterday	100100	Online follow-up > Diet by 24-hour recall > Alcoholic beverages yesterday
41229#5M6	CAT-MUL	459251/3572(462823)	-0.0032532	-0.0362909	0.0297288	0.846835	LOGISTIC-BINARY	PCT responsible for patient data: RICHMOND AND TWICKENHAM PCT	100091	Health-related outcomes	2000	Hospital inpatient	2001	Summary Administration	2001	Health-related outcomes > Hospital inpatient > Summary Administration
41272#C754	CAT-MUL	462612/211(462823)	-0.0133467	-0.149207	0.1216	0.846841	LOGISTIC-BINARY	Operative procedures - OPCS4: C75.4 Insertion of prosthetic replacement for lens using suture fixation	100091	Health-related outcomes	2000	Hospital inpatient	2005	Summary Operations	2005	Health-related outcomes > Hospital inpatient > Summary Operations
20003#1141167932	CAT-MUL	462389/357(462746)	-0.0102202	-0.11446	0.0934446	0.847217	LOGISTIC-BINARY	Treatment/medication code: rizatriptan	100000	UK Biobank Assessment Centre	100071	Verbal interview	100075	Medications	100075	UK Biobank Assessment Centre > Verbal interview > Medications
41272#M538	CAT-MUL	461586/1237(462823)	0.00548573	-0.050412	0.0612123	0.847242	LOGISTIC-BINARY	Operative procedures - OPCS4: M53.8 Other specified vaginal operations to support outlet of female bladder	100091	Health-related outcomes	2000	Hospital inpatient	2005	Summary Operations	2005	Health-related outcomes > Hospital inpatient > Summary Operations
41210#Z774	CAT-MUL	461563/1260(462823)	-0.005433	-0.0607912	0.0497585	0.847242	LOGISTIC-BINARY	Operative procedures - secondary OPCS4: Z77.4 Upper end of tibia NEC	100091	Health-related outcomes	2000	Hospital inpatient	2005	Summary Operations	2005	Health-related outcomes > Hospital inpatient > Summary Operations
41272#Z774	CAT-MUL	461563/1260(462823)	-0.005433	-0.0607912	0.0497585	0.847242	LOGISTIC-BINARY	Operative procedures - OPCS4: Z77.4 Upper end of tibia NEC	100091	Health-related outcomes	2000	Hospital inpatient	2005	Summary Operations	2005	Health-related outcomes > Hospital inpatient > Summary Operations
41200#U081	CAT-MUL	460966/1857(462823)	0.00446667	-0.0411129	0.0499313	0.847496	LOGISTIC-BINARY	Operative procedures - main OPCS4: U08.1 Computed tomography of abdomen NEC	100091	Health-related outcomes	2000	Hospital inpatient	2005	Summary Operations	2005	Health-related outcomes > Hospital inpatient > Summary Operations
132268	DATE	460975/1848(462823)	-0.0045311	-0.0507801	0.0416035	0.84754	LOGISTIC-BINARY	Date O72 first reported (postpartum haemorrhage)	2415	Health-related outcomes	First occurrences	First occurrences	2415	Health-related outcomes > First occurrences > Pregnancy, childbirth and the puerperium
41210#A611	CAT-MUL	462504/319(462823)	0.0107798	-0.0994425	0.120347	0.847563	LOGISTIC-BINARY	Operative procedures - secondary OPCS4: A61.1 Excision of lesion of peripheral nerve	100091	Health-related outcomes	2000	Hospital inpatient	2005	Summary Operations	2005	Health-related outcomes > Hospital inpatient > Summary Operations
41210#X364	CAT-MUL	461672/1151(462823)	-0.0056697	-0.0636654	0.0521457	0.84782	LOGISTIC-BINARY	Operative procedures - secondary OPCS4: X36.4 Autologous blood salvage	100091	Health-related outcomes	2000	Hospital inpatient	2005	Summary Operations	2005	Health-related outcomes > Hospital inpatient > Summary Operations
41210#C734	CAT-MUL	462475/348(462823)	-0.0103326	-0.116188	0.0949653	0.847902	LOGISTIC-BINARY	Operative procedures - secondary OPCS4: C73.4 Capsulotomy of lens NEC	100091	Health-related outcomes	2000	Hospital inpatient	2005	Summary Operations	2005	Health-related outcomes > Hospital inpatient > Summary Operations
41210#P132	CAT-MUL	462181/642(462823)	0.0075778	-0.0700783	0.0849064	0.848018	LOGISTIC-BINARY	Operative procedures - secondary OPCS4: P13.2 Female perineorrhaphy	100091	Health-related outcomes	2000	Hospital inpatient	2005	Summary Operations	2005	Health-related outcomes > Hospital inpatient > Summary Operations
20003#1140888648	CAT-MUL	460538/2208(462746)	-0.0040983	-0.0460744	0.0377858	0.848083	LOGISTIC-BINARY	Treatment/medication code: pravastatin	100000	UK Biobank Assessment Centre	100071	Verbal interview	100075	Medications	100075	UK Biobank Assessment Centre > Verbal interview > Medications
41210#J449	CAT-MUL	462392/431(462823)	0.0091885	-0.0852568	0.103131	0.848389	LOGISTIC-BINARY	Operative procedures - secondary OPCS4: J44.9 Unspecified diagnostic endoscopic retrograde examination of bile duct	100091	Health-related outcomes	2000	Hospital inpatient	2005	Summary Operations	2005	Health-related outcomes > Hospital inpatient > Summary Operations
20003#1140921828	CAT-MUL	462192/554(462746)	-0.0080895	-0.091483	0.074923	0.84887	LOGISTIC-BINARY	Treatment/medication code: dicloflex 25mg e/c tablet	100000	UK Biobank Assessment Centre	100071	Verbal interview	100075	Medications	100075	UK Biobank Assessment Centre > Verbal interview > Medications
131782	DATE	459888/2935(462823)	0.00353457	-0.03287	0.0398682	0.848934	LOGISTIC-BINARY	Date L65 first reported (other nonscarring hair loss)	2412	Health-related outcomes	First occurrences	First occurrences	2412	Health-related outcomes > First occurrences > Skin and subcutaneous tissue disorders
90116	CONTINUOUS	98437	-0.0005977	-0.0067517	0.00555623	0.849021	LINEAR	Fraction acceleration <= 45 milli-gravities	100088	Additional exposures	1008	Physical activity measurement	1010	Acceleration intensity distribution	1010	Additional exposures > Physical activity measurement > Acceleration intensity distribution
41200#W889	CAT-MUL	462369/454(462823)	-0.0089152	-0.101067	0.0827636	0.849241	LOGISTIC-BINARY	Operative procedures - main OPCS4: W88.9 Unspecified diagnostic endoscopic examination of other joint	100091	Health-related outcomes	2000	Hospital inpatient	2005	Summary Operations	2005	Health-related outcomes > Hospital inpatient > Summary Operations
24009	INTEGER	456205	0.00117408	-0.0109424	0.0132905	0.849369	ORDERED-LOGISTIC	Traffic intensity on the nearest road	100088	Additional exposures	113	Local environment	114	Residential air pollution	114	Additional exposures > Local environment > Residential air pollution
41272#H204	CAT-MUL	462044/779(462823)	0.00680593	-0.0635923	0.0769359	0.849428	LOGISTIC-BINARY	Operative procedures - OPCS4: H20.4 Fibreoptic endoscopic destruction of lesion of colon NEC	100091	Health-related outcomes	2000	Hospital inpatient	2005	Summary Operations	2005	Health-related outcomes > Hospital inpatient > Summary Operations
20004#1403	CAT-MUL	447240/15506(462746)	-0.0015748	-0.0178444	0.0146822	0.849472	LOGISTIC-BINARY	Operation code: inguinal/femoral hernia repair	100000	UK Biobank Assessment Centre	100071	Verbal interview	100076	Operations	100076	UK Biobank Assessment Centre > Verbal interview > Operations
41272#B361	CAT-MUL	461968/855(462823)	-0.0065103	-0.0738864	0.0606208	0.849527	LOGISTIC-BINARY	Operative procedures - OPCS4: B36.1 Reconstruction of nipple	100091	Health-related outcomes	2000	Hospital inpatient	2005	Summary Operations	2005	Health-related outcomes > Hospital inpatient > Summary Operations
20004#1447	CAT-MUL	461306/1440(462746)	-0.0049992	-0.056829	0.0466854	0.849851	LOGISTIC-BINARY	Operation code: other thoracic surgery	100000	UK Biobank Assessment Centre	100071	Verbal interview	100076	Operations	100076	UK Biobank Assessment Centre > Verbal interview > Operations
131070	DATE	461535/1288(462823)	0.00527937	-0.0495082	0.059905	0.849986	LOGISTIC-BINARY	Date G54 first reported (nerve root and plexus disorders)	2406	Health-related outcomes	First occurrences	First occurrences	2406	Health-related outcomes > First occurrences > Nervous system disorders
22601#24323289	CAT-MUL	113408/271(113679)	-0.0115134	-0.131334	0.107519	0.850153	LOGISTIC-BINARY	Job coding: town planner, development officer	100089	Online follow-up	123	Work environment	130	Employment history	130	Online follow-up > Work environment > Employment history
22617#2432	CAT-MUL	113408/271(113679)	-0.0115134	-0.131334	0.107519	0.850153	LOGISTIC-BINARY	Job code - historical: Town planners	100089	Online follow-up	123	Work environment	130	Employment history	130	Online follow-up > Work environment > Employment history
41210#M293	CAT-MUL	462295/528(462823)	-0.0082194	-0.0937985	0.0769672	0.85036	LOGISTIC-BINARY	Operative procedures - secondary OPCS4: M29.3 Endoscopic removal of tubal prosthesis from ureter	100091	Health-related outcomes	2000	Hospital inpatient	2005	Summary Operations	2005	Health-related outcomes > Hospital inpatient > Summary Operations
131350	DATE	429237/33586(462823)	-0.0010979	-0.0125082	0.0103069	0.850376	LOGISTIC-BINARY	Date I48 first reported (atrial fibrillation and flutter)	2409	Health-related outcomes	First occurrences	First occurrences	2409	Health-related outcomes > First occurrences > Circulatory system disorders
41272#T705	CAT-MUL	461562/1261(462823)	0.00531996	-0.0500489	0.0605221	0.85041	LOGISTIC-BINARY	Operative procedures - OPCS4: T70.5 Lengthening of tendon	100091	Health-related outcomes	2000	Hospital inpatient	2005	Summary Operations	2005	Health-related outcomes > Hospital inpatient > Summary Operations
100490	CAT-SIN	64761	-0.002341	-0.0266785	0.0219964	0.850458	ORDERED-LOGISTIC	Intake of sugar added to tea	100089	Online follow-up	100090	Diet by 24-hour recall	100104	Hot/cold beverages yesterday	100104	Online follow-up > Diet by 24-hour recall > Hot/cold beverages yesterday
41210#Z676	CAT-MUL	459720/3103(462823)	0.00338184	-0.0319881	0.0386849	0.851211	LOGISTIC-BINARY	Operative procedures - secondary OPCS4: Z67.6 Lumbosacral joint	100091	Health-related outcomes	2000	Hospital inpatient	2005	Summary Operations	2005	Health-related outcomes > Hospital inpatient > Summary Operations
41272#Z676	CAT-MUL	459720/3103(462823)	0.00338184	-0.0319881	0.0386849	0.851211	LOGISTIC-BINARY	Operative procedures - OPCS4: Z67.6 Lumbosacral joint	100091	Health-related outcomes	2000	Hospital inpatient	2005	Summary Operations	2005	Health-related outcomes > Hospital inpatient > Summary Operations
41200#H481	CAT-MUL	461894/929(462823)	-0.0061533	-0.0706628	0.0581342	0.851451	LOGISTIC-BINARY	Operative procedures - main OPCS4: H48.1 Excision of polyp of anus	100091	Health-related outcomes	2000	Hospital inpatient	2005	Summary Operations	2005	Health-related outcomes > Hospital inpatient > Summary Operations
41210#Y389	CAT-MUL	462411/412(462823)	-0.0092251	-0.106079	0.0871254	0.851544	LOGISTIC-BINARY	Operative procedures - secondary OPCS4: Y38.9 Unspecified injection of therapeutic substance into organ NOC	100091	Health-related outcomes	2000	Hospital inpatient	2005	Summary Operations	2005	Health-related outcomes > Hospital inpatient > Summary Operations
41272#Y389	CAT-MUL	462411/412(462823)	-0.0092251	-0.106079	0.0871254	0.851544	LOGISTIC-BINARY	Operative procedures - OPCS4: Y38.9 Unspecified injection of therapeutic substance into organ NOC	100091	Health-related outcomes	2000	Hospital inpatient	2005	Summary Operations	2005	Health-related outcomes > Hospital inpatient > Summary Operations
41250#2002	CAT-MUL	460025/274(460299)	-0.0111915	-0.129018	0.105744	0.85178	LOGISTIC-BINARY	Methods of discharge from hospital (recoded): Discharged without clinical advice/consent: Self discharge	100091	Health-related outcomes	2000	Hospital inpatient	2001	Summary Administration	2001	Health-related outcomes > Hospital inpatient > Summary Administration
131566	DATE	460341/2482(462823)	-0.0037609	-0.043295	0.035688	0.851932	LOGISTIC-BINARY	Date K07 first reported (dentofacial anomalies [including malocclusion])	2411	Health-related outcomes	First occurrences	First occurrences	2411	Health-related outcomes > First occurrences > Digestive system disorders
20003#1140872112	CAT-MUL	462421/325(462746)	-0.0103594	-0.119633	0.0982812	0.852188	LOGISTIC-BINARY	Treatment/medication code: epanutin 25mg capsule	100000	UK Biobank Assessment Centre	100071	Verbal interview	100075	Medications	100075	UK Biobank Assessment Centre > Verbal interview > Medications
22617#2423	CAT-MUL	112343/1336(113679)	-0.0051449	-0.0593879	0.0489424	0.852311	LOGISTIC-BINARY	Job code - historical: Management consultants, actuaries, economists and statisticians	100089	Online follow-up	123	Work environment	130	Employment history	130	Online follow-up > Work environment > Employment history
41210#Y188	CAT-MUL	462523/300(462823)	0.0107331	-0.102721	0.123471	0.852461	LOGISTIC-BINARY	Operative procedures - secondary OPCS4: Y18.8 Other specified release of organ NOC	100091	Health-related outcomes	2000	Hospital inpatient	2005	Summary Operations	2005	Health-related outcomes > Hospital inpatient > Summary Operations
41272#Y188	CAT-MUL	462523/300(462823)	0.0107331	-0.102721	0.123471	0.852461	LOGISTIC-BINARY	Operative procedures - OPCS4: Y18.8 Other specified release of organ NOC	100091	Health-related outcomes	2000	Hospital inpatient	2005	Summary Operations	2005	Health-related outcomes > Hospital inpatient > Summary Operations
41200#W941	CAT-MUL	458888/3935(462823)	-0.0029844	-0.034469	0.0284484	0.852495	LOGISTIC-BINARY	Operative procedures - main OPCS4: W94.1 Primary hybrid prosthetic replacement of hip joint using cemented femoral component	100091	Health-related outcomes	2000	Hospital inpatient	2005	Summary Operations	2005	Health-related outcomes > Hospital inpatient > Summary Operations
41272#V386	CAT-MUL	462591/232(462823)	0.0121904	-0.116966	0.140439	0.852747	LOGISTIC-BINARY	Operative procedures - OPCS4: V38.6 Primary transforaminal interbody fusion of joint of lumbar spine	100091	Health-related outcomes	2000	Hospital inpatient	2005	Summary Operations	2005	Health-related outcomes > Hospital inpatient > Summary Operations
131832	DATE	462525/298(462823)	0.0107337	-0.103024	0.123778	0.852845	LOGISTIC-BINARY	Date L95 first reported (vasculitis limited to skin, not elsewhere classified)	2412	Health-related outcomes	First occurrences	First occurrences	2412	Health-related outcomes > First occurrences > Skin and subcutaneous tissue disorders
4120	CONTINUOUS	146117	0.00048401	-0.0046307	0.00559873	0.852858	LINEAR	Heel broadband ultrasound attenuation (right)	100000	UK Biobank Assessment Centre	100006	Physical measures	100018	Bone-densitometry of heel	100018	UK Biobank Assessment Centre > Physical measures > Bone-densitometry of heel
41210#L352	CAT-MUL	462403/420(462823)	0.00902964	-0.0868225	0.104374	0.853145	LOGISTIC-BINARY	Operative procedures - secondary OPCS4: L35.2 Arteriography of cerebral artery	100091	Health-related outcomes	2000	Hospital inpatient	2005	Summary Operations	2005	Health-related outcomes > Hospital inpatient > Summary Operations
130330	DATE	462611/212(462823)	0.012696	-0.122256	0.146646	0.853198	LOGISTIC-BINARY	Date B91 first reported (sequelae of poliomyelitis)	2401	Health-related outcomes	First occurrences	First occurrences	2401	Health-related outcomes > First occurrences > Certain infectious and parasitic diseases
20004#1492	CAT-MUL	458795/3951(462746)	-0.002957	-0.0343375	0.0283716	0.853357	LOGISTIC-BINARY	Operation code: spinal laminectomy	100000	UK Biobank Assessment Centre	100071	Verbal interview	100076	Operations	100076	UK Biobank Assessment Centre > Verbal interview > Operations
30324	INTEGER	10232/446698(456930)	-0.001844	-0.0214327	0.0177648	0.853689	LOGISTIC-BINARY	Volume of EDTA1 red cells held by UKB	100078	Biological samples	100084	Sample inventory	100085	Blood sample inventory	100085	Biological samples > Sample inventory > Blood sample inventory
41272#K403	CAT-MUL	461671/1152(462823)	-0.0054521	-0.0634963	0.0524097	0.853713	LOGISTIC-BINARY	Operative procedures - OPCS4: K40.3 Saphenous vein graft replacement of three coronary arteries	100091	Health-related outcomes	2000	Hospital inpatient	2005	Summary Operations	2005	Health-related outcomes > Hospital inpatient > Summary Operations
20079-6	CAT-SIN	11198/64771	-999	-999	-999	0.853958	MULTINOMIAL-LOGISTIC	Day-of-week questionnaire completion requested	100089	Online follow-up	100090	Diet by 24-hour recall	100114	Diet questionnaire performance	100114	Online follow-up > Diet by 24-hour recall > Diet questionnaire performance
20080-6	CAT-SIN	11198/64771	-999	-999	-999	0.853958	MULTINOMIAL-LOGISTIC	Day-of-week questionnaire completed	100089	Online follow-up	100090	Diet by 24-hour recall	100114	Diet questionnaire performance	100114	Online follow-up > Diet by 24-hour recall > Diet questionnaire performance
41200#C873	CAT-MUL	462514/309(462823)	0.010459	-0.101552	0.1218	0.854378	LOGISTIC-BINARY	Operative procedures - main OPCS4: C87.3 Tomography evaluation of retina	100091	Health-related outcomes	2000	Hospital inpatient	2005	Summary Operations	2005	Health-related outcomes > Hospital inpatient > Summary Operations
41272#W941	CAT-MUL	458879/3944(462823)	-0.0029405	-0.0343895	0.0284568	0.85448	LOGISTIC-BINARY	Operative procedures - OPCS4: W94.1 Primary hybrid prosthetic replacement of hip joint using cemented femoral component	100091	Health-related outcomes	2000	Hospital inpatient	2005	Summary Operations	2005	Health-related outcomes > Hospital inpatient > Summary Operations
41200#X312	CAT-MUL	461565/1258(462823)	0.00516715	-0.0502417	0.060409	0.854762	LOGISTIC-BINARY	Operative procedures - main OPCS4: X31.2 Intravenous pyelography	100091	Health-related outcomes	2000	Hospital inpatient	2005	Summary Operations	2005	Health-related outcomes > Hospital inpatient > Summary Operations
41210#W902	CAT-MUL	462551/272(462823)	-0.0110944	-0.130337	0.107393	0.854872	LOGISTIC-BINARY	Operative procedures - secondary OPCS4: W90.2 Arthrography	100091	Health-related outcomes	2000	Hospital inpatient	2005	Summary Operations	2005	Health-related outcomes > Hospital inpatient > Summary Operations
131892	DATE	461084/1739(462823)	0.00439678	-0.0427836	0.051457	0.854892	LOGISTIC-BINARY	Date M31 first reported (other necrotising vasculopathies)	2413	Health-related outcomes	First occurrences	First occurrences	2413	Health-related outcomes > First occurrences > Musculoskeletal system and connective tissue disorders
709	INTEGER	459807	0.00051985	-0.005054	0.00609367	0.854955	ORDERED-LOGISTIC	Number in household	100000	UK Biobank Assessment Centre	100025	Touchscreen	100062	Sociodemographics	100066	UK Biobank Assessment Centre > Touchscreen > Sociodemographics > Household
41214#1	CAT-MUL	17220/22164(39384)	-0.0018764	-0.0220449	0.0182945	0.855315	LOGISTIC-BINARY	Carer support indicators: Yes	100091	Health-related outcomes	2000	Hospital inpatient	2004	Summary Psychiatric	2004	Health-related outcomes > Hospital inpatient > Summary Psychiatric
23075	CAT-SIN	8481/411(8892)	-0.0092594	-0.109245	0.0903107	0.855667	LOGISTIC-BINARY	HPV 16 Definition II seropositivity for Human Papillomavirus type-16	100078	Biological samples	100079	Assay results	100080	Blood assays	51428	Biological samples > Assay results > Blood assays > Infectious Diseases
20152	CAT-SIN	75789/269747(345536)	0.00076228	-0.0074548	0.0089813	0.85574	LOGISTIC-BINARY	Reproduciblity of spirometry measurement using ERS/ATS criteria	100000	UK Biobank Assessment Centre	100006	Physical measures	100020	Spirometry	100020	UK Biobank Assessment Centre > Physical measures > Spirometry
22652	INTEGER	2666	-0.0064396	-0.0759066	0.0630274	0.855838	ORDERED-LOGISTIC	Usual length of each night shift during night shift periods	100089	Online follow-up	123	Work environment	130	Employment history	130	Online follow-up > Work environment > Employment history
41272#E097	CAT-MUL	462419/404(462823)	-0.0090444	-0.106965	0.0883621	0.855984	LOGISTIC-BINARY	Operative procedures - OPCS4	100091	Health-related outcomes	2000	Hospital inpatient	2005	Summary Operations	2005	Health-related outcomes > Hospital inpatient > Summary Operations
41272#H232	CAT-MUL	461835/988(462823)	0.00576431	-0.056713	0.0680277	0.856261	LOGISTIC-BINARY	Operative procedures - OPCS4: H23.2 Endoscopic cauterisation of lesion of lower bowel using fibreoptic sigmoidoscope	100091	Health-related outcomes	2000	Hospital inpatient	2005	Summary Operations	2005	Health-related outcomes > Hospital inpatient > Summary Operations
41272#Q553	CAT-MUL	460590/2233(462823)	-0.0038427	-0.0456314	0.0378526	0.856814	LOGISTIC-BINARY	Operative procedures - OPCS4: Q55.3 Papanicolau smear NEC	100091	Health-related outcomes	2000	Hospital inpatient	2005	Summary Operations	2005	Health-related outcomes > Hospital inpatient > Summary Operations
41272#V256	CAT-MUL	462419/404(462823)	-0.0089787	-0.10687	0.0884014	0.856979	LOGISTIC-BINARY	Operative procedures - OPCS4: V25.6 Primary lateral foraminotomy of lumbar spine	100091	Health-related outcomes	2000	Hospital inpatient	2005	Summary Operations	2005	Health-related outcomes > Hospital inpatient > Summary Operations
20515	CAT-SIN	149332	0.00103004	-0.0101758	0.0122358	0.857024	ORDERED-LOGISTIC	Recent trouble relaxing	100089	Online follow-up	136	Mental health	140	Anxiety	140	Online follow-up > Mental health > Anxiety
41272#E632	CAT-MUL	461339/1484(462823)	-0.0046782	-0.0556987	0.0462017	0.857187	LOGISTIC-BINARY	Operative procedures - OPCS4: E63.2 Endobronchial ultrasound examination of mediastinum	100091	Health-related outcomes	2000	Hospital inpatient	2005	Summary Operations	2005	Health-related outcomes > Hospital inpatient > Summary Operations
102700	CAT-SIN	47327/17601(64928)	-0.0016015	-0.0190493	0.0158385	0.857195	LOGISTIC-BINARY	Starchy food consumers	100089	Online follow-up	100090	Diet by 24-hour recall	100101	Bread/pasta/rice yesterday	100101	Online follow-up > Diet by 24-hour recall > Bread/pasta/rice yesterday
6150#100	CAT-MUL	136712/324982(461694)	0.00060223	-0.0059616	0.00716693	0.857299	LOGISTIC-BINARY	Vascular/heart problems diagnosed by doctor	100000	UK Biobank Assessment Centre	100025	Touchscreen	100036	Health and medical history	100044	UK Biobank Assessment Centre > Touchscreen > Health and medical history > Medical conditions
6179#4	CAT-MUL	442381/18817(461198)	0.00133627	-0.0132798	0.0159418	0.857738	LOGISTIC-BINARY	Mineral and other dietary supplements: Zinc	100000	UK Biobank Assessment Centre	100025	Touchscreen	100036	Health and medical history	100045	UK Biobank Assessment Centre > Touchscreen > Health and medical history > Medication
90169	CONTINUOUS	98437	0.00057213	-0.0057012	0.00684545	0.858134	LINEAR	Calibration coefficients - z temp	100088	Additional exposures	1008	Physical activity measurement	1012	Accelerometer calibration	1012	Additional exposures > Physical activity measurement > Accelerometer calibration
20003#1140868472	CAT-MUL	461481/1265(462746)	0.00505306	-0.050433	0.060379	0.858137	LOGISTIC-BINARY	Treatment/medication code: vagifem 25mcg pessary	100000	UK Biobank Assessment Centre	100071	Verbal interview	100075	Medications	100075	UK Biobank Assessment Centre > Verbal interview > Medications
41200#W852	CAT-MUL	460642/2181(462823)	-0.0038374	-0.0459859	0.038216	0.858215	LOGISTIC-BINARY	Operative procedures - main OPCS4: W85.2 Endoscopic irrigation of knee joint	100091	Health-related outcomes	2000	Hospital inpatient	2005	Summary Operations	2005	Health-related outcomes > Hospital inpatient > Summary Operations
131364	DATE	461783/1040(462823)	-0.0055349	-0.0664934	0.0552209	0.858518	LOGISTIC-BINARY	Date I62 first reported (other nontraumatic intracranial haemorrhage)	2409	Health-related outcomes	First occurrences	First occurrences	2409	Health-related outcomes > First occurrences > Circulatory system disorders
131756	DATE	462511/312(462823)	-0.0100985	-0.121501	0.100623	0.858575	LOGISTIC-BINARY	Date L51 first reported (erythema multiforme)	2412	Health-related outcomes	First occurrences	First occurrences	2412	Health-related outcomes > First occurrences > Skin and subcutaneous tissue disorders
41210#M455	CAT-MUL	461489/1334(462823)	0.0048832	-0.0489081	0.0585167	0.85858	LOGISTIC-BINARY	Operative procedures - secondary OPCS4: M45.5 Diagnostic endoscopic examination of bladder using rigid cystoscope	100091	Health-related outcomes	2000	Hospital inpatient	2005	Summary Operations	2005	Health-related outcomes > Hospital inpatient > Summary Operations
130010	DATE	462459/364(462823)	-0.0093469	-0.112601	0.093362	0.858824	LOGISTIC-BINARY	Date A05 first reported (other bacterial foodborne intoxications)	2401	Health-related outcomes	First occurrences	First occurrences	2401	Health-related outcomes > First occurrences > Certain infectious and parasitic diseases
41246#2510	CAT-MUL	435633/8356(443989)	0.00196596	-0.0197528	0.0236606	0.859106	LOGISTIC-BINARY	Treatment speciality of consultant (recoded): Rheumatology	100091	Health-related outcomes	2000	Hospital inpatient	2001	Summary Administration	2001	Health-related outcomes > Hospital inpatient > Summary Administration
6159#3	CAT-MUL	355207/106465(461672)	0.0006203	-0.0062336	0.00747286	0.859193	LOGISTIC-BINARY	Pain type(s) experienced in last month: Neck or shoulder pain	100000	UK Biobank Assessment Centre	100025	Touchscreen	100036	Health and medical history	100048	UK Biobank Assessment Centre > Touchscreen > Health and medical history > Pain
20004#1102	CAT-MUL	462471/275(462746)	-0.0106949	-0.129344	0.107186	0.859338	LOGISTIC-BINARY	Operation code: fem-pop bypass/leg artery bypass	100000	UK Biobank Assessment Centre	100071	Verbal interview	100076	Operations	100076	UK Biobank Assessment Centre > Verbal interview > Operations
20003#1140861780	CAT-MUL	462475/271(462746)	0.0107555	-0.108595	0.129302	0.859353	LOGISTIC-BINARY	Treatment/medication code: persantin 25mg tablet	100000	UK Biobank Assessment Centre	100071	Verbal interview	100075	Medications	100075	UK Biobank Assessment Centre > Verbal interview > Medications
22617#5214	CAT-MUL	113349/330(113679)	-0.0097493	-0.11803	0.0978565	0.859506	LOGISTIC-BINARY	Job code - historical: Metal plate workers, shipwrights, riveters	100089	Online follow-up	123	Work environment	130	Employment history	130	Online follow-up > Work environment > Employment history
41272#M141	CAT-MUL	460715/2108(462823)	0.00386222	-0.0389791	0.0466041	0.859585	LOGISTIC-BINARY	Operative procedures - OPCS4: M14.1 Extracorporeal shock wave lithotripsy of calculus of kidney	100091	Health-related outcomes	2000	Hospital inpatient	2005	Summary Operations	2005	Health-related outcomes > Hospital inpatient > Summary Operations
41272#W248	CAT-MUL	462091/732(462823)	-0.0065426	-0.079212	0.0658396	0.859667	LOGISTIC-BINARY	Operative procedures - OPCS4: W24.8 Other specified closed reduction of fracture of bone and internal fixation	100091	Health-related outcomes	2000	Hospital inpatient	2005	Summary Operations	2005	Health-related outcomes > Hospital inpatient > Summary Operations
41272#M493	CAT-MUL	462557/266(462823)	0.0108244	-0.109578	0.130417	0.859679	LOGISTIC-BINARY	Operative procedures - OPCS4: M49.3 Removal of suprapubic tube from bladder	100091	Health-related outcomes	2000	Hospital inpatient	2005	Summary Operations	2005	Health-related outcomes > Hospital inpatient > Summary Operations
12291	CAT-SIN	45769/728(46497)	0.00660376	-0.0668041	0.0796881	0.859744	LOGISTIC-BINARY	Carotid ultrasound measuring method	100000	UK Biobank Assessment Centre	100006	Physical measures	101	Carotid ultrasound	101	UK Biobank Assessment Centre > Physical measures > Carotid ultrasound
90041	CONTINUOUS	98437	-0.0005626	-0.0068241	0.00569896	0.860223	LINEAR	Average acceleration 14:00 - 14:59	100088	Additional exposures	1008	Physical activity measurement	1009	Acceleration averages	1009	Additional exposures > Physical activity measurement > Acceleration averages
41272#Q172	CAT-MUL	462553/270(462823)	-0.0107345	-0.130604	0.108364	0.860254	LOGISTIC-BINARY	Operative procedures - OPCS4: Q17.2 Endoscopic cauterisation of lesion of uterus	100091	Health-related outcomes	2000	Hospital inpatient	2005	Summary Operations	2005	Health-related outcomes > Hospital inpatient > Summary Operations
104250	CAT-SIN	64816	-0.0020926	-0.0254413	0.0212561	0.86056	ORDERED-LOGISTIC	Mushroom intake	100089	Online follow-up	100090	Diet by 24-hour recall	100103	Fruit/vegetables yesterday	100103	Online follow-up > Diet by 24-hour recall > Fruit/vegetables yesterday
6154#3	CAT-MUL	356465/100898(457363)	-0.0006305	-0.0076779	0.00641536	0.860783	LOGISTIC-BINARY	Medication for pain relief, constipation, heartburn: Paracetamol	100000	UK Biobank Assessment Centre	100025	Touchscreen	100036	Health and medical history	100045	UK Biobank Assessment Centre > Touchscreen > Health and medical history > Medication
41200#S275	CAT-MUL	462619/204(462823)	0.0122407	-0.125072	0.148473	0.860784	LOGISTIC-BINARY	Operative procedures - main OPCS4: S27.5 Local flap of skin to head or neck NEC	100091	Health-related outcomes	2000	Hospital inpatient	2005	Summary Operations	2005	Health-related outcomes > Hospital inpatient > Summary Operations
20003#1140865800	CAT-MUL	461540/1206(462746)	-0.005059	-0.0616875	0.0513984	0.8608	LOGISTIC-BINARY	Treatment/medication code: lactulose product	100000	UK Biobank Assessment Centre	100071	Verbal interview	100075	Medications	100075	UK Biobank Assessment Centre > Verbal interview > Medications
20412	CAT-SIN	81599/271(81870)	0.0106193	-0.10869	0.129142	0.86108	LOGISTIC-BINARY	Frequency of needing morning drink of alcohol after heavy drinking session in last year	100089	Online follow-up	136	Mental health	142	Alcohol use	142	Online follow-up > Mental health > Alcohol use
4147	CONTINUOUS	1132	0.00493484	-0.050459	0.0603286	0.861272	LINEAR	Speed of sound through heel, manual entry (right)	100000	UK Biobank Assessment Centre	100006	Physical measures	100018	Bone-densitometry of heel	100018	UK Biobank Assessment Centre > Physical measures > Bone-densitometry of heel
41210#L873	CAT-MUL	462363/460(462823)	0.00813887	-0.0834298	0.0992402	0.861365	LOGISTIC-BINARY	Operative procedures - secondary OPCS4: L87.3 Stripping of varicose vein of leg NEC	100091	Health-related outcomes	2000	Hospital inpatient	2005	Summary Operations	2005	Health-related outcomes > Hospital inpatient > Summary Operations
41210#Z342	CAT-MUL	461597/1226(462823)	-0.0049941	-0.0611859	0.0510301	0.861512	LOGISTIC-BINARY	Operative procedures - secondary OPCS4: Z34.2 Aortic arch	100091	Health-related outcomes	2000	Hospital inpatient	2005	Summary Operations	2005	Health-related outcomes > Hospital inpatient > Summary Operations
41272#Z342	CAT-MUL	461597/1226(462823)	-0.0049941	-0.0611859	0.0510301	0.861512	LOGISTIC-BINARY	Operative procedures - OPCS4: Z34.2 Aortic arch	100091	Health-related outcomes	2000	Hospital inpatient	2005	Summary Operations	2005	Health-related outcomes > Hospital inpatient > Summary Operations
41200#W214	CAT-MUL	462434/389(462823)	-0.0088629	-0.108753	0.0905087	0.861604	LOGISTIC-BINARY	Operative procedures - main OPCS4: W21.4 Primary intra-articular fixation of intra-articular fracture of bone NEC	100091	Health-related outcomes	2000	Hospital inpatient	2005	Summary Operations	2005	Health-related outcomes > Hospital inpatient > Summary Operations
41272#W593	CAT-MUL	460477/2346(462823)	-0.0036104	-0.0442777	0.036969	0.861711	LOGISTIC-BINARY	Operative procedures - OPCS4: W59.3 Fusion of first metatarsophalangeal joint NEC	100091	Health-related outcomes	2000	Hospital inpatient	2005	Summary Operations	2005	Health-related outcomes > Hospital inpatient > Summary Operations
130702	DATE	461582/1241(462823)	-0.0049581	-0.0608626	0.0507809	0.8618	LOGISTIC-BINARY	Date E06 first reported (thyroiditis)	2404	Health-related outcomes	First occurrences	First occurrences	2404	Health-related outcomes > First occurrences > Endocrine, nutritional and metabolic diseases
41272#E491	CAT-MUL	460873/1950(462823)	-0.0039469	-0.048475	0.0404738	0.861908	LOGISTIC-BINARY	Operative procedures - OPCS4: E49.1 Diagnostic fibreoptic endoscopic examination of lower respiratory tract and biopsy of lesion of lower respiratory tract	100091	Health-related outcomes	2000	Hospital inpatient	2005	Summary Operations	2005	Health-related outcomes > Hospital inpatient > Summary Operations
22617#4212	CAT-MUL	112377/1302(113679)	0.00486113	-0.0500735	0.0596316	0.862107	LOGISTIC-BINARY	Job code - historical: Legal secretaries	100089	Online follow-up	123	Work environment	130	Employment history	130	Online follow-up > Work environment > Employment history
90176	CONTINUOUS	98437	0.00055429	-0.00571	0.00681856	0.862316	LINEAR	Calibration - minimum z stationary value	100088	Additional exposures	1008	Physical activity measurement	1012	Accelerometer calibration	1012	Additional exposures > Physical activity measurement > Accelerometer calibration
4145	CONTINUOUS	1132	0.00480964	-0.049668	0.0592872	0.862505	LINEAR	Heel bone mineral density (BMD), manual entry (right)	100000	UK Biobank Assessment Centre	100006	Physical measures	100018	Bone-densitometry of heel	100018	UK Biobank Assessment Centre > Physical measures > Bone-densitometry of heel
41272#F421	CAT-MUL	460729/2094(462823)	-0.0037992	-0.0468627	0.0391679	0.862566	LOGISTIC-BINARY	Operative procedures - OPCS4: F42.1 Biopsy of lesion of mouth NEC	100091	Health-related outcomes	2000	Hospital inpatient	2005	Summary Operations	2005	Health-related outcomes > Hospital inpatient > Summary Operations
41210#Z508	CAT-MUL	462380/443(462823)	0.00820814	-0.0851458	0.101077	0.862839	LOGISTIC-BINARY	Operative procedures - secondary OPCS4: Z50.8 Skin of specified site NEC	100091	Health-related outcomes	2000	Hospital inpatient	2005	Summary Operations	2005	Health-related outcomes > Hospital inpatient > Summary Operations
41272#Z508	CAT-MUL	462380/443(462823)	0.00820814	-0.0851458	0.101077	0.862839	LOGISTIC-BINARY	Operative procedures - OPCS4: Z50.8 Skin of specified site NEC	100091	Health-related outcomes	2000	Hospital inpatient	2005	Summary Operations	2005	Health-related outcomes > Hospital inpatient > Summary Operations
41200#E491	CAT-MUL	461031/1792(462823)	0.00408089	-0.0423301	0.0503737	0.86299	LOGISTIC-BINARY	Operative procedures - main OPCS4: E49.1 Diagnostic fibreoptic endoscopic examination of lower respiratory tract and biopsy of lesion of lower respiratory tract	100091	Health-related outcomes	2000	Hospital inpatient	2005	Summary Operations	2005	Health-related outcomes > Hospital inpatient > Summary Operations
22684	CAT-SIN	2245/225(2470)	-0.0122056	-0.151567	0.126606	0.863393	LOGISTIC-BINARY	Quality control indicator for IMT at 210 degrees	100000	UK Biobank Assessment Centre	100006	Physical measures	101	Carotid ultrasound	101	UK Biobank Assessment Centre > Physical measures > Carotid ultrasound
102250	CAT-SIN	29792/35136(64928)	-0.0013582	-0.0168323	0.0141168	0.863414	LOGISTIC-BINARY	Sweet snack consumers	100089	Online follow-up	100090	Diet by 24-hour recall	100109	Soup/snacks/pastries yesterday	100109	Online follow-up > Diet by 24-hour recall > Soup/snacks/pastries yesterday
20003#1141167334	CAT-MUL	462176/570(462746)	0.00719818	-0.0750729	0.0890918	0.863544	LOGISTIC-BINARY	Treatment/medication code: colofac-100 tablet	100000	UK Biobank Assessment Centre	100071	Verbal interview	100075	Medications	100075	UK Biobank Assessment Centre > Verbal interview > Medications
41210#T723	CAT-MUL	462163/660(462823)	0.00669185	-0.0698231	0.0828909	0.863619	LOGISTIC-BINARY	Operative procedures - secondary OPCS4: T72.3 Release of constriction of sheath of tendon	100091	Health-related outcomes	2000	Hospital inpatient	2005	Summary Operations	2005	Health-related outcomes > Hospital inpatient > Summary Operations
41200#L911	CAT-MUL	462488/335(462823)	0.00938911	-0.0980787	0.116225	0.863659	LOGISTIC-BINARY	Operative procedures - main OPCS4: L91.1 Open insertion of central venous catheter	100091	Health-related outcomes	2000	Hospital inpatient	2005	Summary Operations	2005	Health-related outcomes > Hospital inpatient > Summary Operations
41200#C851	CAT-MUL	462425/398(462823)	-0.0086367	-0.107473	0.0897024	0.863688	LOGISTIC-BINARY	Operative procedures - main OPCS4: C85.1 Retinopexy using cryotherapy	100091	Health-related outcomes	2000	Hospital inpatient	2005	Summary Operations	2005	Health-related outcomes > Hospital inpatient > Summary Operations
30810	CONTINUOUS	403261	0.00026189	-0.00273	0.00325377	0.863779	LINEAR	Phosphate		100078	Biological samples	100079	Assay results	100080	Blood assays	17518	Biological samples > Assay results > Blood assays > Blood biochemistry
6148#3	CAT-MUL	147809/2770(150579)	-0.0032879	-0.0409173	0.0342663	0.863889	LOGISTIC-BINARY	Eye problems/disorders: Injury or trauma resulting in loss of vision	100000	UK Biobank Assessment Centre	100025	Touchscreen	100036	Health and medical history	100041	UK Biobank Assessment Centre > Touchscreen > Health and medical history > Eyesight
41272#E042	CAT-MUL	461382/1441(462823)	0.00451596	-0.0472085	0.0560913	0.863924	LOGISTIC-BINARY	Operative procedures - OPCS4: E04.2 Excision of turbinate of nose NEC	100091	Health-related outcomes	2000	Hospital inpatient	2005	Summary Operations	2005	Health-related outcomes > Hospital inpatient > Summary Operations
20087#170	CAT-MUL	51238/13690(64928)	0.00166208	-0.0173655	0.0206784	0.86402	LOGISTIC-BINARY	Types of spread used on bread/crackers: Polyunsaturated margarine on bread/crackers	100089	Online follow-up	100090	Diet by 24-hour recall	100101	Bread/pasta/rice yesterday	100101	Online follow-up > Diet by 24-hour recall > Bread/pasta/rice yesterday
22660#101	CAT-MUL	89751/18895(108646)	-0.0013991	-0.0174281	0.014621	0.864117	LOGISTIC-BINARY	Gap coding: Paid work for less than 15 hours per week on average or lasting less than 6 months	100089	Online follow-up	123	Work environment	130	Employment history	130	Online follow-up > Work environment > Employment history
102540	CAT-SIN	64814	-0.0032255	-0.0401733	0.0337224	0.864143	ORDERED-LOGISTIC	Canned soup intake	100089	Online follow-up	100090	Diet by 24-hour recall	100109	Soup/snacks/pastries yesterday	100109	Online follow-up > Diet by 24-hour recall > Soup/snacks/pastries yesterday
41200#B364	CAT-MUL	462426/397(462823)	-0.0085959	-0.107352	0.089624	0.864189	LOGISTIC-BINARY	Operative procedures - main OPCS4: B36.4 Tattooing of nipple	100091	Health-related outcomes	2000	Hospital inpatient	2005	Summary Operations	2005	Health-related outcomes > Hospital inpatient > Summary Operations
131076	DATE	457873/4950(462823)	0.00244774	-0.0256305	0.0304844	0.864227	LOGISTIC-BINARY	Date G57 first reported (mononeuropathies of lower limb)	2406	Health-related outcomes	First occurrences	First occurrences	2406	Health-related outcomes > First occurrences > Nervous system disorders
41200#E552	CAT-MUL	462609/214(462823)	0.0116549	-0.122597	0.144891	0.86441	LOGISTIC-BINARY	Operative procedures - main OPCS4: E55.2 Open excision of lesion of lung	100091	Health-related outcomes	2000	Hospital inpatient	2005	Summary Operations	2005	Health-related outcomes > Hospital inpatient > Summary Operations
22126	CAT-SIN	89773/26317(116090)	0.00120432	-0.0126256	0.0150285	0.86445	LOGISTIC-BINARY	Doctor diagnosed hayfever or allergic rhinitis	100089	Online follow-up	123	Work environment	132	Medical information	132	Online follow-up > Work environment > Medical information
41210#W817	CAT-MUL	462538/285(462823)	-0.0101328	-0.126817	0.105831	0.864457	LOGISTIC-BINARY	Operative procedures - secondary OPCS4: W81.7 Insertion of therapeutic spacer into joint	100091	Health-related outcomes	2000	Hospital inpatient	2005	Summary Operations	2005	Health-related outcomes > Hospital inpatient > Summary Operations
130194	DATE	461770/1053(462823)	-0.0052709	-0.0659518	0.0552162	0.864606	LOGISTIC-BINARY	Date B15 first reported (acute hepatitis a)	2401	Health-related outcomes	First occurrences	First occurrences	2401	Health-related outcomes > First occurrences > Certain infectious and parasitic diseases
20003#1140873474	CAT-MUL	462529/217(462746)	0.0115526	-0.121852	0.143954	0.864745	LOGISTIC-BINARY	Treatment/medication code: lymecycline	100000	UK Biobank Assessment Centre	100071	Verbal interview	100075	Medications	100075	UK Biobank Assessment Centre > Verbal interview > Medications
41272#K575	CAT-MUL	462156/667(462823)	-0.0066092	-0.0828575	0.0693325	0.864836	LOGISTIC-BINARY	Operative procedures - OPCS4: K57.5 Percutaneous transluminal ablation of atrial wall NEC	100091	Health-related outcomes	2000	Hospital inpatient	2005	Summary Operations	2005	Health-related outcomes > Hospital inpatient > Summary Operations
20004#1461	CAT-MUL	461478/1268(462746)	-0.004778	-0.0599852	0.0502637	0.865107	LOGISTIC-BINARY	Operation code: large bowel resection +/- colostomy	100000	UK Biobank Assessment Centre	100071	Verbal interview	100076	Operations	100076	UK Biobank Assessment Centre > Verbal interview > Operations
41200#H289	CAT-MUL	461218/1605(462823)	0.00423266	-0.0447509	0.0530805	0.865322	LOGISTIC-BINARY	Operative procedures - main OPCS4: H28.9 Unspecified diagnostic endoscopic examination of sigmoid colon using rigid sigmoidoscope	100091	Health-related outcomes	2000	Hospital inpatient	2005	Summary Operations	2005	Health-related outcomes > Hospital inpatient > Summary Operations
41210#Z571	CAT-MUL	462558/265(462823)	0.0104298	-0.110528	0.130607	0.865387	LOGISTIC-BINARY	Operative procedures - secondary OPCS4: Z57.1 Gluteus	100091	Health-related outcomes	2000	Hospital inpatient	2005	Summary Operations	2005	Health-related outcomes > Hospital inpatient > Summary Operations
41272#Z571	CAT-MUL	462558/265(462823)	0.0104298	-0.110528	0.130607	0.865387	LOGISTIC-BINARY	Operative procedures - OPCS4: Z57.1 Gluteus	100091	Health-related outcomes	2000	Hospital inpatient	2005	Summary Operations	2005	Health-related outcomes > Hospital inpatient > Summary Operations
6179#5	CAT-MUL	447055/14143(461198)	-0.0014518	-0.018248	0.01533	0.865413	LOGISTIC-BINARY	Mineral and other dietary supplements: Iron	100000	UK Biobank Assessment Centre	100025	Touchscreen	100036	Health and medical history	100045	UK Biobank Assessment Centre > Touchscreen > Health and medical history > Medication
6140#6	CAT-MUL	152226/580(152806)	-0.0070424	-0.0886723	0.0742419	0.865452	LOGISTIC-BINARY	Heating type(s) in home: Open fire without central heating	100000	UK Biobank Assessment Centre	100025	Touchscreen	100062	Sociodemographics	100066	UK Biobank Assessment Centre > Touchscreen > Sociodemographics > Household
41272#X671	CAT-MUL	462402/421(462823)	0.00826001	-0.087567	0.103583	0.865503	LOGISTIC-BINARY	Operative procedures - OPCS4: X67.1 Preparation for intensity modulated radiation therapy	100091	Health-related outcomes	2000	Hospital inpatient	2005	Summary Operations	2005	Health-related outcomes > Hospital inpatient > Summary Operations
41272#T851	CAT-MUL	461749/1074(462823)	-0.0051554	-0.0651367	0.0546302	0.866009	LOGISTIC-BINARY	Operative procedures - OPCS4: T85.1 Block dissection of cervical lymph nodes	100091	Health-related outcomes	2000	Hospital inpatient	2005	Summary Operations	2005	Health-related outcomes > Hospital inpatient > Summary Operations
102180	CAT-SIN	64913	-0.003109	-0.0392406	0.0330226	0.866071	ORDERED-LOGISTIC	Fruitcake intake	100089	Online follow-up	100090	Diet by 24-hour recall	100109	Soup/snacks/pastries yesterday	100109	Online follow-up > Diet by 24-hour recall > Soup/snacks/pastries yesterday
100950	CAT-SIN	64928	-0.0012014	-0.0151639	0.0127612	0.866079	ORDERED-LOGISTIC	Sliced bread intake	100089	Online follow-up	100090	Diet by 24-hour recall	100101	Bread/pasta/rice yesterday	100101	Online follow-up > Diet by 24-hour recall > Bread/pasta/rice yesterday
41210#S131	CAT-MUL	460310/2513(462823)	-0.0033735	-0.0426648	0.0358354	0.866224	LOGISTIC-BINARY	Operative procedures - secondary OPCS4: S13.1 Punch biopsy of lesion of skin of head or neck	100091	Health-related outcomes	2000	Hospital inpatient	2005	Summary Operations	2005	Health-related outcomes > Hospital inpatient > Summary Operations
4104	CONTINUOUS	146170	-0.0004399	-0.0055611	0.00468123	0.866292	LINEAR	Heel quantitative ultrasound index (QUI), direct entry (left)	100000	UK Biobank Assessment Centre	100006	Physical measures	100018	Bone-densitometry of heel	100018	UK Biobank Assessment Centre > Physical measures > Bone-densitometry of heel
41210#Z919	CAT-MUL	462592/231(462823)	0.0110749	-0.118413	0.139655	0.866434	LOGISTIC-BINARY	Operative procedures - secondary OPCS4: Z91.9 Vein of upper body NEC	100091	Health-related outcomes	2000	Hospital inpatient	2005	Summary Operations	2005	Health-related outcomes > Hospital inpatient > Summary Operations
41272#Z919	CAT-MUL	462592/231(462823)	0.0110749	-0.118413	0.139655	0.866434	LOGISTIC-BINARY	Operative procedures - OPCS4: Z91.9 Vein of upper body NEC	100091	Health-related outcomes	2000	Hospital inpatient	2005	Summary Operations	2005	Health-related outcomes > Hospital inpatient > Summary Operations
41210#Z451	CAT-MUL	462376/447(462823)	0.00794532	-0.0849439	0.100345	0.866526	LOGISTIC-BINARY	Operative procedures - secondary OPCS4: Z45.1 Cervix uteri	100091	Health-related outcomes	2000	Hospital inpatient	2005	Summary Operations	2005	Health-related outcomes > Hospital inpatient > Summary Operations
41272#Z451	CAT-MUL	462376/447(462823)	0.00794532	-0.0849439	0.100345	0.866526	LOGISTIC-BINARY	Operative procedures - OPCS4: Z45.1 Cervix uteri	100091	Health-related outcomes	2000	Hospital inpatient	2005	Summary Operations	2005	Health-related outcomes > Hospital inpatient > Summary Operations
20084#477	CAT-MUL	63599/1329(64928)	-0.0046662	-0.0591686	0.0496744	0.866545	LOGISTIC-BINARY	Vitamin and/or mineral supplement use: Vitamin B12	100089	Online follow-up	100090	Diet by 24-hour recall	100112	Vitamin/mineral supplements yesterday	100112	Online follow-up > Diet by 24-hour recall > Vitamin/mineral supplements yesterday
41210#Z844	CAT-MUL	461690/1133(462823)	0.00499777	-0.0534087	0.0632178	0.866604	LOGISTIC-BINARY	Operative procedures - secondary OPCS4: Z84.4 Patellofemoral joint	100091	Health-related outcomes	2000	Hospital inpatient	2005	Summary Operations	2005	Health-related outcomes > Hospital inpatient > Summary Operations
41272#Z844	CAT-MUL	461690/1133(462823)	0.00499777	-0.0534087	0.0632178	0.866604	LOGISTIC-BINARY	Operative procedures - OPCS4: Z84.4 Patellofemoral joint	100091	Health-related outcomes	2000	Hospital inpatient	2005	Summary Operations	2005	Health-related outcomes > Hospital inpatient > Summary Operations
41210#Y331	CAT-MUL	462486/337(462823)	-0.0091695	-0.116514	0.0975798	0.866688	LOGISTIC-BINARY	Operative procedures - secondary OPCS4: Y33.1 Acupuncture of organ NOC	100091	Health-related outcomes	2000	Hospital inpatient	2005	Summary Operations	2005	Health-related outcomes > Hospital inpatient > Summary Operations
41272#Y331	CAT-MUL	462486/337(462823)	-0.0091695	-0.116514	0.0975798	0.866688	LOGISTIC-BINARY	Operative procedures - OPCS4: Y33.1 Acupuncture of organ NOC	100091	Health-related outcomes	2000	Hospital inpatient	2005	Summary Operations	2005	Health-related outcomes > Hospital inpatient > Summary Operations
41210#Z865	CAT-MUL	461002/1821(462823)	0.00394114	-0.0421801	0.0499476	0.866829	LOGISTIC-BINARY	Operative procedures - secondary OPCS4: Z86.5 Metatarsophalangeal joint of toe NEC	100091	Health-related outcomes	2000	Hospital inpatient	2005	Summary Operations	2005	Health-related outcomes > Hospital inpatient > Summary Operations
41272#Z865	CAT-MUL	461002/1821(462823)	0.00394114	-0.0421801	0.0499476	0.866829	LOGISTIC-BINARY	Operative procedures - OPCS4: Z86.5 Metatarsophalangeal joint of toe NEC	100091	Health-related outcomes	2000	Hospital inpatient	2005	Summary Operations	2005	Health-related outcomes > Hospital inpatient > Summary Operations
20004#1100	CAT-MUL	462318/428(462746)	-0.0081011	-0.103229	0.0865492	0.867117	LOGISTIC-BINARY	Operation code: mitral valve repair/replacement	100000	UK Biobank Assessment Centre	100071	Verbal interview	100076	Operations	100076	UK Biobank Assessment Centre > Verbal interview > Operations
41200#G434	CAT-MUL	462605/218(462823)	-0.011313	-0.144365	0.120751	0.867182	LOGISTIC-BINARY	Operative procedures - main OPCS4: G43.4 Fibreoptic endoscopic sclerotherapy to lesion of upper gastrointestinal tract	100091	Health-related outcomes	2000	Hospital inpatient	2005	Summary Operations	2005	Health-related outcomes > Hospital inpatient > Summary Operations
22036	CAT-SIN	68514/306305(374819)	0.00070708	-0.0075811	0.0089977	0.867225	LOGISTIC-BINARY	Above moderate/vigorous/walking recommendation	100000	UK Biobank Assessment Centre	100025	Touchscreen	100050	Lifestyle and environment	54	UK Biobank Assessment Centre > Touchscreen > Lifestyle and environment > Physical activity > MET Scores
41246#1750	CAT-MUL	431891/11999(443890)	-0.0015486	-0.019744	0.0166301	0.86745	LOGISTIC-BINARY	Treatment speciality of consultant (recoded): Medical oncology	100091	Health-related outcomes	2000	Hospital inpatient	2001	Summary Administration	2001	Health-related outcomes > Hospital inpatient > Summary Administration
101990	CAT-SIN	64868	-0.0044408	-0.0567205	0.0478389	0.867773	ORDERED-LOGISTIC	Crumble intake	100089	Online follow-up	100090	Diet by 24-hour recall	100109	Soup/snacks/pastries yesterday	100109	Online follow-up > Diet by 24-hour recall > Soup/snacks/pastries yesterday
41200#X551	CAT-MUL	462605/218(462823)	0.0112689	-0.121985	0.143556	0.867906	LOGISTIC-BINARY	Operative procedures - main OPCS4: X55.1 Biopsy of lesion of unspecified organ	100091	Health-related outcomes	2000	Hospital inpatient	2005	Summary Operations	2005	Health-related outcomes > Hospital inpatient > Summary Operations
2774	CAT-SIN	168056/79019(247075)	0.00071888	-0.0077671	0.00920345	0.868117	LOGISTIC-BINARY	Ever had stillbirth, spontaneous miscarriage or termination	100000	UK Biobank Assessment Centre	100025	Touchscreen	100068	Sex-specific factors	100069	UK Biobank Assessment Centre > Touchscreen > Sex-specific factors > Female-specific factors
41200#W836	CAT-MUL	462616/207(462823)	-0.0115539	-0.148429	0.124335	0.868145	LOGISTIC-BINARY	Operative procedures - main OPCS4: W83.6 Endoscopic excision of articular cartilage NEC	100091	Health-related outcomes	2000	Hospital inpatient	2005	Summary Operations	2005	Health-related outcomes > Hospital inpatient > Summary Operations
103050	CAT-SIN	64863	0.0034376	-0.0372208	0.044096	0.868382	ORDERED-LOGISTIC	Crumbed or deep-fried poultry intake	100089	Online follow-up	100090	Diet by 24-hour recall	100106	Meat/fish yesterday	100106	Online follow-up > Diet by 24-hour recall > Meat/fish yesterday
41272#W768	CAT-MUL	462569/254(462823)	0.0103634	-0.113077	0.132968	0.868879	LOGISTIC-BINARY	Operative procedures - OPCS4: W76.8 Other specified other operations on ligament	100091	Health-related outcomes	2000	Hospital inpatient	2005	Summary Operations	2005	Health-related outcomes > Hospital inpatient > Summary Operations
3731	CAT-SIN	15307/16177(31484)	-0.0019172	-0.0247259	0.0208926	0.86914	LOGISTIC-BINARY	Former alcohol drinker	100000	UK Biobank Assessment Centre	100025	Touchscreen	100050	Lifestyle and environment	100051	UK Biobank Assessment Centre > Touchscreen > Lifestyle and environment > Alcohol
41200#X724	CAT-MUL	456936/5887(462823)	-0.0021617	-0.0279336	0.0235757	0.869327	LOGISTIC-BINARY	Operative procedures - main OPCS4: X72.4 Delivery of subsequent element of cycle of chemotherapy for neoplasm	100091	Health-related outcomes	2000	Hospital inpatient	2005	Summary Operations	2005	Health-related outcomes > Hospital inpatient > Summary Operations
23069	CAT-SIN	8669/223(8892)	0.0112783	-0.123663	0.145595	0.869585	LOGISTIC-BINARY	HPV 18 seropositivity for Human Papillomavirus type-18	100078	Biological samples	100079	Assay results	100080	Blood assays	51428	Biological samples > Assay results > Blood assays > Infectious Diseases
41272#G749	CAT-MUL	462592/231(462823)	-0.010803	-0.140255	0.117744	0.869648	LOGISTIC-BINARY	Operative procedures - OPCS4: G74.9 Unspecified creation of artificial opening into ileum	100091	Health-related outcomes	2000	Hospital inpatient	2005	Summary Operations	2005	Health-related outcomes > Hospital inpatient > Summary Operations
41272#T798	CAT-MUL	462543/280(462823)	-0.009789	-0.127387	0.107064	0.870014	LOGISTIC-BINARY	Operative procedures - OPCS4: T79.8 Other specified repair of muscle	100091	Health-related outcomes	2000	Hospital inpatient	2005	Summary Operations	2005	Health-related outcomes > Hospital inpatient > Summary Operations
41272#W581	CAT-MUL	455554/7269(462823)	-0.0019383	-0.0251829	0.0212782	0.870094	LOGISTIC-BINARY	Operative procedures - OPCS4: W58.1 Primary resurfacing arthroplasty of joint	100091	Health-related outcomes	2000	Hospital inpatient	2005	Summary Operations	2005	Health-related outcomes > Hospital inpatient > Summary Operations
40012#2	CAT-MUL	447777/15046(462823)	-0.0013595	-0.0176802	0.0149477	0.870249	LOGISTIC-BINARY	Behaviour of cancer tumour: Carcinoma in situ	100091	Health-related outcomes	100092	Cancer register	100092	Cancer register	100092	Health-related outcomes > Cancer register
41272#A642	CAT-MUL	462147/676(462823)	0.00627969	-0.0692376	0.0814815	0.870266	LOGISTIC-BINARY	Operative procedures - OPCS4: A64.2 Primary repair of peripheral nerve NEC	100091	Health-related outcomes	2000	Hospital inpatient	2005	Summary Operations	2005	Health-related outcomes > Hospital inpatient > Summary Operations
40006#C911	CAT-MUL	461988/835(462823)	-0.0056592	-0.0737835	0.0622206	0.870437	LOGISTIC-BINARY	Type of cancer: ICD10: C91.1 Chronic lymphocytic leukaemia	100091	Health-related outcomes	100092	Cancer register	100092	Cancer register	100092	Health-related outcomes > Cancer register
41200#V256	CAT-MUL	462605/218(462823)	0.011004	-0.121981	0.142998	0.870698	LOGISTIC-BINARY	Operative procedures - main OPCS4: V25.6 Primary lateral foraminotomy of lumbar spine	100091	Health-related outcomes	2000	Hospital inpatient	2005	Summary Operations	2005	Health-related outcomes > Hospital inpatient > Summary Operations
41210#Z413	CAT-MUL	458789/4034(462823)	0.00257578	-0.0284698	0.0335705	0.870719	LOGISTIC-BINARY	Operative procedures - secondary OPCS4: Z41.3 Ureter NEC	100091	Health-related outcomes	2000	Hospital inpatient	2005	Summary Operations	2005	Health-related outcomes > Hospital inpatient > Summary Operations
41272#Z413	CAT-MUL	458789/4034(462823)	0.00257578	-0.0284698	0.0335705	0.870719	LOGISTIC-BINARY	Operative procedures - OPCS4: Z41.3 Ureter NEC	100091	Health-related outcomes	2000	Hospital inpatient	2005	Summary Operations	2005	Health-related outcomes > Hospital inpatient > Summary Operations
131570	DATE	461955/868(462823)	0.00552625	-0.0611907	0.0720016	0.870808	LOGISTIC-BINARY	Date K09 first reported (cysts of oral region, not elsewhere classified)	2411	Health-related outcomes	First occurrences	First occurrences	2411	Health-related outcomes > First occurrences > Digestive system disorders
2020	CAT-SIN	372792/82392(455184)	-0.0006287	-0.0082141	0.00695466	0.870928	LOGISTIC-BINARY	Loneliness, isolation	100000	UK Biobank Assessment Centre	100025	Touchscreen	100059	Psychosocial factors	100060	UK Biobank Assessment Centre > Touchscreen > Psychosocial factors > Mental health
5518	CAT-SIN	11380/17542(28922)	-0.0019623	-0.0256452	0.0217265	0.871001	LOGISTIC-BINARY	Leg pain on walking : effect of standing still	100000	UK Biobank Assessment Centre	100025	Touchscreen	100036	Health and medical history	100038	UK Biobank Assessment Centre > Touchscreen > Health and medical history > Claudication and peripheral artery disease
6164#1	CAT-MUL	130573/329617(460190)	-0.0005324	-0.0069586	0.00589467	0.87101	LOGISTIC-BINARY	Types of physical activity in last 4 weeks: Walking for pleasure (not as a means of transport)	100000	UK Biobank Assessment Centre	100025	Touchscreen	100050	Lifestyle and environment	100054	UK Biobank Assessment Centre > Touchscreen > Lifestyle and environment > Physical activity
41272#Q075	CAT-MUL	461717/1106(462823)	-0.0048856	-0.0641182	0.0541558	0.871371	LOGISTIC-BINARY	Operative procedures - OPCS4: Q07.5 Subtotal abdominal hysterectomy	100091	Health-related outcomes	2000	Hospital inpatient	2005	Summary Operations	2005	Health-related outcomes > Hospital inpatient > Summary Operations
41272#W199	CAT-MUL	462534/289(462823)	-0.0095262	-0.125224	0.105461	0.871422	LOGISTIC-BINARY	Operative procedures - OPCS4: W19.9 Unspecified primary open reduction of fracture of bone and intramedullary fixation	100091	Health-related outcomes	2000	Hospital inpatient	2005	Summary Operations	2005	Health-related outcomes > Hospital inpatient > Summary Operations
22611#1	CAT-MUL	56864/55895(112759)	-0.000972	-0.0127431	0.0107989	0.871423	LOGISTIC-BINARY	Workplace had a lot of cigarette smoke from other people smoking	100089	Online follow-up	123	Work environment	130	Employment history	130	Online follow-up > Work environment > Employment history
41200#M141	CAT-MUL	460726/2097(462823)	0.00353708	-0.0394182	0.0463925	0.871636	LOGISTIC-BINARY	Operative procedures - main OPCS4: M14.1 Extracorporeal shock wave lithotripsy of calculus of kidney	100091	Health-related outcomes	2000	Hospital inpatient	2005	Summary Operations	2005	Health-related outcomes > Hospital inpatient > Summary Operations
1970	CAT-SIN	343919/106598(450517)	-0.0005683	-0.0074702	0.00633227	0.871786	LOGISTIC-BINARY	Nervous feelings	100000	UK Biobank Assessment Centre	100025	Touchscreen	100059	Psychosocial factors	100060	UK Biobank Assessment Centre > Touchscreen > Psychosocial factors > Mental health
22680	CONTINUOUS	43917	0.00071506	-0.0079981	0.00942825	0.872211	LINEAR	Mean carotid IMT (intima-medial thickness) at 240 degrees	100000	UK Biobank Assessment Centre	100006	Physical measures	101	Carotid ultrasound	101	UK Biobank Assessment Centre > Physical measures > Carotid ultrasound
41272#X353	CAT-MUL	462562/261(462823)	-0.0099586	-0.131999	0.111302	0.872546	LOGISTIC-BINARY	Operative procedures - OPCS4: X35.3 Intravenous immunotherapy	100091	Health-related outcomes	2000	Hospital inpatient	2005	Summary Operations	2005	Health-related outcomes > Hospital inpatient > Summary Operations
41210#Y718	CAT-MUL	462358/465(462823)	0.0074247	-0.0836715	0.0980606	0.872775	LOGISTIC-BINARY	Operative procedures - secondary OPCS4: Y71.8 Other specified late operations NOC	100091	Health-related outcomes	2000	Hospital inpatient	2005	Summary Operations	2005	Health-related outcomes > Hospital inpatient > Summary Operations
41272#Y718	CAT-MUL	462358/465(462823)	0.0074247	-0.0836715	0.0980606	0.872775	LOGISTIC-BINARY	Operative procedures - OPCS4: Y71.8 Other specified late operations NOC	100091	Health-related outcomes	2000	Hospital inpatient	2005	Summary Operations	2005	Health-related outcomes > Hospital inpatient > Summary Operations
41246#1310	CAT-MUL	415498/29611(445109)	0.0009636	-0.0108559	0.0127766	0.873012	LOGISTIC-BINARY	Treatment speciality of consultant (recoded): Colorectal surgery	100091	Health-related outcomes	2000	Hospital inpatient	2001	Summary Administration	2001	Health-related outcomes > Hospital inpatient > Summary Administration
1478	CAT-SIN	462444	0.0004555	-0.0051372	0.00604823	0.873172	ORDERED-LOGISTIC	Salt added to food	100000	UK Biobank Assessment Centre	100025	Touchscreen	100050	Lifestyle and environment	100052	UK Biobank Assessment Centre > Touchscreen > Lifestyle and environment > Diet
20003#1141179974	CAT-MUL	462224/522(462746)	-0.0069876	-0.0929787	0.0786101	0.873181	LOGISTIC-BINARY	Treatment/medication code: cozaar 25mg tablet	100000	UK Biobank Assessment Centre	100071	Verbal interview	100075	Medications	100075	UK Biobank Assessment Centre > Verbal interview > Medications
22601#32113072	CAT-MUL	107544/6135(113679)	0.00212985	-0.0240513	0.0282785	0.873239	LOGISTIC-BINARY	Job coding: nurse (of any kind, at any level)	100089	Online follow-up	123	Work environment	130	Employment history	130	Online follow-up > Work environment > Employment history
41200#A521	CAT-MUL	459177/3646(462823)	0.00265276	-0.030002	0.035251	0.873387	LOGISTIC-BINARY	Operative procedures - main OPCS4: A52.1 Therapeutic lumbar epidural injection	100091	Health-related outcomes	2000	Hospital inpatient	2005	Summary Operations	2005	Health-related outcomes > Hospital inpatient > Summary Operations
41272#W931	CAT-MUL	462059/764(462823)	0.00577769	-0.0654521	0.076738	0.873455	LOGISTIC-BINARY	Operative procedures - OPCS4: W93.1 Primary hybrid prosthetic replacement of hip joint using cemented acetabular component	100091	Health-related outcomes	2000	Hospital inpatient	2005	Summary Operations	2005	Health-related outcomes > Hospital inpatient > Summary Operations
41250#3002	CAT-MUL	459850/451(460301)	0.00743071	-0.0842839	0.0986209	0.873479	LOGISTIC-BINARY	Methods of discharge from hospital (recoded): Patient death: Post-mortem not performed	100091	Health-related outcomes	2000	Hospital inpatient	2001	Summary Administration	2001	Health-related outcomes > Hospital inpatient > Summary Administration
41210#A843	CAT-MUL	462532/291(462823)	-0.0093396	-0.124676	0.105269	0.873518	LOGISTIC-BINARY	Operative procedures - secondary OPCS4: A84.3 Nerve conduction studies	100091	Health-related outcomes	2000	Hospital inpatient	2005	Summary Operations	2005	Health-related outcomes > Hospital inpatient > Summary Operations
20437	CAT-SIN	38238/41542(79780)	-0.0011383	-0.0151667	0.0128903	0.873634	LOGISTIC-BINARY	Thoughts of death during worst depression	100089	Online follow-up	136	Mental health	138	Depression	138	Online follow-up > Mental health > Depression
131864	DATE	425245/37578(462823)	-0.0008629	-0.0115263	0.00979552	0.873948	LOGISTIC-BINARY	Date M13 first reported (other arthritis)	2413	Health-related outcomes	First occurrences	First occurrences	2413	Health-related outcomes > First occurrences > Musculoskeletal system and connective tissue disorders
96	INTEGER	462746	0.0002307	-0.0026267	0.00308811	0.874266	LINEAR	Time since interview start at which blood pressure screen(s) shown	100000	UK Biobank Assessment Centre	100006	Physical measures	100011	Blood pressure	100011	UK Biobank Assessment Centre > Physical measures > Blood pressure
41210#Z856	CAT-MUL	458421/4402(462823)	0.00239454	-0.0273127	0.0320543	0.87437	LOGISTIC-BINARY	Operative procedures - secondary OPCS4: Z85.6 Ankle joint	100091	Health-related outcomes	2000	Hospital inpatient	2005	Summary Operations	2005	Health-related outcomes > Hospital inpatient > Summary Operations
41272#Z856	CAT-MUL	458421/4402(462823)	0.00239454	-0.0273127	0.0320543	0.87437	LOGISTIC-BINARY	Operative procedures - OPCS4: Z85.6 Ankle joint	100091	Health-related outcomes	2000	Hospital inpatient	2005	Summary Operations	2005	Health-related outcomes > Hospital inpatient > Summary Operations
41210#X721	CAT-MUL	455878/6945(462823)	-0.0019158	-0.0256798	0.0218192	0.874378	LOGISTIC-BINARY	Operative procedures - secondary OPCS4: X72.1 Delivery of complex chemotherapy for neoplasm including prolonged infusional treatment at first attendance	100091	Health-related outcomes	2000	Hospital inpatient	2005	Summary Operations	2005	Health-related outcomes > Hospital inpatient > Summary Operations
2365	CAT-SIN	137865/62467(200332)	-0.0008175	-0.0109537	0.00931716	0.874392	LOGISTIC-BINARY	Ever had prostate specific antigen (PSA) test	100000	UK Biobank Assessment Centre	100025	Touchscreen	100036	Health and medical history	100040	UK Biobank Assessment Centre > Touchscreen > Health and medical history > Cancer screening
41200#W931	CAT-MUL	462061/762(462823)	0.00572943	-0.0655924	0.0767811	0.874663	LOGISTIC-BINARY	Operative procedures - main OPCS4: W93.1 Primary hybrid prosthetic replacement of hip joint using cemented acetabular component	100091	Health-related outcomes	2000	Hospital inpatient	2005	Summary Operations	2005	Health-related outcomes > Hospital inpatient > Summary Operations
41229#5N2	CAT-MUL	458606/4217(462823)	-0.0024568	-0.0330235	0.0280632	0.874733	LOGISTIC-BINARY	PCT responsible for patient data: KIRKLEES PCT	100091	Health-related outcomes	2000	Hospital inpatient	2001	Summary Administration	2001	Health-related outcomes > Hospital inpatient > Summary Administration
41272#U221	CAT-MUL	462391/432(462823)	0.0075595	-0.0867006	0.101311	0.874775	LOGISTIC-BINARY	Operative procedures - OPCS4: U22.1 Electroencephalograph telemetry	100091	Health-related outcomes	2000	Hospital inpatient	2005	Summary Operations	2005	Health-related outcomes > Hospital inpatient > Summary Operations
131470	DATE	455520/7303(462823)	0.00185948	-0.0213012	0.0249917	0.874887	LOGISTIC-BINARY	Date J33 first reported (nasal polyp)	2410	Health-related outcomes	First occurrences	First occurrences	2410	Health-related outcomes > First occurrences > Respiratory system disorders
41210#S142	CAT-MUL	462609/214(462823)	0.0107458	-0.123808	0.144309	0.875187	LOGISTIC-BINARY	Operative procedures - secondary OPCS4: S14.2 Shave biopsy of lesion of skin NEC	100091	Health-related outcomes	2000	Hospital inpatient	2005	Summary Operations	2005	Health-related outcomes > Hospital inpatient > Summary Operations
41200#M459	CAT-MUL	428110/34713(462823)	-0.0008821	-0.0119131	0.0101434	0.875417	LOGISTIC-BINARY	Operative procedures - main OPCS4: M45.9 Unspecified diagnostic endoscopic examination of bladder	100091	Health-related outcomes	2000	Hospital inpatient	2005	Summary Operations	2005	Health-related outcomes > Hospital inpatient > Summary Operations
41200#L713	CAT-MUL	462325/498(462823)	-0.0070357	-0.0951944	0.0807054	0.875422	LOGISTIC-BINARY	Operative procedures - main OPCS4: L71.3 Percutaneous transluminal embolisation of artery	100091	Health-related outcomes	2000	Hospital inpatient	2005	Summary Operations	2005	Health-related outcomes > Hospital inpatient > Summary Operations
41210#W201	CAT-MUL	462440/383(462823)	-0.0080055	-0.108367	0.0918045	0.875439	LOGISTIC-BINARY	Operative procedures - secondary OPCS4: W20.1 Primary open reduction of fracture of long bone and extramedullary fixation using plate NEC	100091	Health-related outcomes	2000	Hospital inpatient	2005	Summary Operations	2005	Health-related outcomes > Hospital inpatient > Summary Operations
41272#A483	CAT-MUL	462581/242(462823)	-0.0100807	-0.136644	0.11562	0.875542	LOGISTIC-BINARY	Operative procedures - OPCS4: A48.3 Insertion of neurostimulator adjacent to spinal cord	100091	Health-related outcomes	2000	Hospital inpatient	2005	Summary Operations	2005	Health-related outcomes > Hospital inpatient > Summary Operations
41272#F203	CAT-MUL	462438/385(462823)	0.00798162	-0.0921918	0.107606	0.875577	LOGISTIC-BINARY	Operative procedures - OPCS4: F20.3 Biopsy of lesion of gingiva	100091	Health-related outcomes	2000	Hospital inpatient	2005	Summary Operations	2005	Health-related outcomes > Hospital inpatient > Summary Operations
2664-5	CAT-SIN	90690/171756	-999	-999	-999	0.875732	MULTINOMIAL-LOGISTIC	Reason for reducing amount of alcohol drunk	100000	UK Biobank Assessment Centre	100025	Touchscreen	100050	Lifestyle and environment	100051	UK Biobank Assessment Centre > Touchscreen > Lifestyle and environment > Alcohol
41210#Y581	CAT-MUL	462360/463(462823)	-0.0072798	-0.0987457	0.0837389	0.875744	LOGISTIC-BINARY	Operative procedures - secondary OPCS4: Y58.1 Harvest of full thickness skin from post auricular region	100091	Health-related outcomes	2000	Hospital inpatient	2005	Summary Operations	2005	Health-related outcomes > Hospital inpatient > Summary Operations
41272#Y581	CAT-MUL	462360/463(462823)	-0.0072798	-0.0987457	0.0837389	0.875744	LOGISTIC-BINARY	Operative procedures - OPCS4: Y58.1 Harvest of full thickness skin from post auricular region	100091	Health-related outcomes	2000	Hospital inpatient	2005	Summary Operations	2005	Health-related outcomes > Hospital inpatient > Summary Operations
22617#2433	CAT-MUL	113157/522(113679)	-0.006849	-0.0932454	0.0791249	0.876233	LOGISTIC-BINARY	Job code - historical: Quantity surveyors	100089	Online follow-up	123	Work environment	130	Employment history	130	Online follow-up > Work environment > Employment history
131362	DATE	460879/1944(462823)	-0.0035373	-0.0481658	0.0409834	0.876401	LOGISTIC-BINARY	Date I61 first reported (intracerebral haemorrhage)	2409	Health-related outcomes	First occurrences	First occurrences	2409	Health-related outcomes > First occurrences > Circulatory system disorders
104380	CAT-SIN	64724	0.00297168	-0.0344876	0.040431	0.876436	ORDERED-LOGISTIC	Other vegetables intake	100089	Online follow-up	100090	Diet by 24-hour recall	100103	Fruit/vegetables yesterday	100103	Online follow-up > Diet by 24-hour recall > Fruit/vegetables yesterday
1359	CAT-SIN	461715	-0.0004289	-0.0058418	0.004984	0.876583	ORDERED-LOGISTIC	Poultry intake	100000	UK Biobank Assessment Centre	100025	Touchscreen	100050	Lifestyle and environment	100052	UK Biobank Assessment Centre > Touchscreen > Lifestyle and environment > Diet
41272#U297	CAT-MUL	461409/1414(462823)	0.00413289	-0.0481766	0.056294	0.876759	LOGISTIC-BINARY	Operative procedures - OPCS4: U29.7 Short synacthen test	100091	Health-related outcomes	2000	Hospital inpatient	2005	Summary Operations	2005	Health-related outcomes > Hospital inpatient > Summary Operations
131584	DATE	394442/68381(462823)	0.00064508	-0.0075161	0.00880379	0.876864	LOGISTIC-BINARY	Date K21 first reported (gastro-oesophageal reflux disease)	2411	Health-related outcomes	First occurrences	First occurrences	2411	Health-related outcomes > First occurrences > Digestive system disorders
41200#X451	CAT-MUL	462597/226(462823)	0.0102875	-0.120539	0.140172	0.877099	LOGISTIC-BINARY	Operative procedures - main OPCS4: X45.1 Donation of kidney	100091	Health-related outcomes	2000	Hospital inpatient	2005	Summary Operations	2005	Health-related outcomes > Hospital inpatient > Summary Operations
20003#1141176668	CAT-MUL	462375/371(462746)	0.00803182	-0.0940838	0.109575	0.877154	LOGISTIC-BINARY	Treatment/medication code: celebrex 100mg capsule	100000	UK Biobank Assessment Centre	100071	Verbal interview	100075	Medications	100075	UK Biobank Assessment Centre > Verbal interview > Medications
41200#U114	CAT-MUL	462501/322(462823)	-0.0086181	-0.118459	0.10059	0.877451	LOGISTIC-BINARY	Operative procedures - main OPCS4: U11.4 Computed tomography scan of cerebral vessels	100091	Health-related outcomes	2000	Hospital inpatient	2005	Summary Operations	2005	Health-related outcomes > Hospital inpatient > Summary Operations
20544#15	CAT-MUL	127808/21102(148910)	0.00115116	-0.0134867	0.0157807	0.877465	LOGISTIC-BINARY	Mental health problems ever diagnosed by a professional: Anxiety, nerves or generalized anxiety disorder	100089	Online follow-up	136	Mental health	137	Mental distress	137	Online follow-up > Mental health > Mental distress
131400	DATE	461630/1193(462823)	-0.0044634	-0.0614063	0.0523057	0.877721	LOGISTIC-BINARY	Date I82 first reported (other venous embolism and thrombosis)	2409	Health-related outcomes	First occurrences	First occurrences	2409	Health-related outcomes > First occurrences > Circulatory system disorders
131384	DATE	461464/1359(462823)	-0.0041835	-0.0575719	0.0490534	0.87777	LOGISTIC-BINARY	Date I72 first reported (other aneurysm)	2409	Health-related outcomes	First occurrences	First occurrences	2409	Health-related outcomes > First occurrences > Circulatory system disorders
20003#1141146138	CAT-MUL	459399/3347(462746)	-0.0026664	-0.0367766	0.0313827	0.878124	LOGISTIC-BINARY	Treatment/medication code: lipitor 10mg tablet	100000	UK Biobank Assessment Centre	100071	Verbal interview	100075	Medications	100075	UK Biobank Assessment Centre > Verbal interview > Medications
131556	DATE	457558/5265(462823)	0.00212537	-0.0250792	0.0292908	0.878214	LOGISTIC-BINARY	Date K02 first reported (dental caries)	2411	Health-related outcomes	First occurrences	First occurrences	2411	Health-related outcomes > First occurrences > Digestive system disorders
41246#1660	CAT-MUL	438999/4639(443638)	-0.0022605	-0.0312118	0.0266462	0.878276	LOGISTIC-BINARY	Treatment speciality of consultant (recoded): Infectious diseases	100091	Health-related outcomes	2000	Hospital inpatient	2001	Summary Administration	2001	Health-related outcomes > Hospital inpatient > Summary Administration
41200#T273	CAT-MUL	462213/610(462823)	-0.0061987	-0.0858322	0.0730931	0.878488	LOGISTIC-BINARY	Operative procedures - main OPCS4: T27.3 Repair of ventral hernia using sutures	100091	Health-related outcomes	2000	Hospital inpatient	2005	Summary Operations	2005	Health-related outcomes > Hospital inpatient > Summary Operations
41272#R159	CAT-MUL	462587/236(462823)	0.0099775	-0.118512	0.137543	0.87862	LOGISTIC-BINARY	Operative procedures - OPCS4: R15.9 Unspecified other induction of labour	100091	Health-related outcomes	2000	Hospital inpatient	2005	Summary Operations	2005	Health-related outcomes > Hospital inpatient > Summary Operations
41272#C903	CAT-MUL	455935/6888(462823)	-0.0018598	-0.0257965	0.0220476	0.878889	LOGISTIC-BINARY	Operative procedures - OPCS4: C90.3 Subtenons anaesthetic	100091	Health-related outcomes	2000	Hospital inpatient	2005	Summary Operations	2005	Health-related outcomes > Hospital inpatient > Summary Operations
132006	DATE	462439/384(462823)	-0.0077581	-0.10811	0.092058	0.879257	LOGISTIC-BINARY	Date N04 first reported (nephrotic syndrome)	2414	Health-related outcomes	First occurrences	First occurrences	2414	Health-related outcomes > First occurrences > Genitourinary system disorders
5985	INTEGER	68215	0.00056433	-0.0067286	0.00785729	0.879451	LINEAR	Bicycle speed	100000	UK Biobank Assessment Centre	100006	Physical measures	100012	ECG during exercise	100012	UK Biobank Assessment Centre > Physical measures > ECG during exercise
20087#161	CAT-MUL	63561/1367(64928)	-0.0041456	-0.0578828	0.0494333	0.879642	LOGISTIC-BINARY	Types of spread used on bread/crackers: Low fat butter on bread/crackers	100089	Online follow-up	100090	Diet by 24-hour recall	100101	Bread/pasta/rice yesterday	100101	Online follow-up > Diet by 24-hour recall > Bread/pasta/rice yesterday
22032	CAT-SIN	374905	0.00046215	-0.0055201	0.0064444	0.879648	ORDERED-LOGISTIC	IPAQ activity group	100000	UK Biobank Assessment Centre	100025	Touchscreen	100050	Lifestyle and environment	54	UK Biobank Assessment Centre > Touchscreen > Lifestyle and environment > Physical activity > MET Scores
41210#Z675	CAT-MUL	458329/4494(462823)	0.0022702	-0.0271779	0.0316727	0.879802	LOGISTIC-BINARY	Operative procedures - secondary OPCS4: Z67.5 Lumbar intervertebral joint	100091	Health-related outcomes	2000	Hospital inpatient	2005	Summary Operations	2005	Health-related outcomes > Hospital inpatient > Summary Operations
41272#Z675	CAT-MUL	458329/4494(462823)	0.0022702	-0.0271779	0.0316727	0.879802	LOGISTIC-BINARY	Operative procedures - OPCS4: Z67.5 Lumbar intervertebral joint	100091	Health-related outcomes	2000	Hospital inpatient	2005	Summary Operations	2005	Health-related outcomes > Hospital inpatient > Summary Operations
41272#T123	CAT-MUL	460685/2138(462823)	-0.0032688	-0.0458512	0.039217	0.880265	LOGISTIC-BINARY	Operative procedures - OPCS4: T12.3 Aspiration of pleural cavity	100091	Health-related outcomes	2000	Hospital inpatient	2005	Summary Operations	2005	Health-related outcomes > Hospital inpatient > Summary Operations
90164	CONTINUOUS	98437	-0.0004821	-0.0067558	0.00579155	0.880274	LINEAR	Calibration coefficients - x slope	100088	Additional exposures	1008	Physical activity measurement	1012	Accelerometer calibration	1012	Additional exposures > Physical activity measurement > Accelerometer calibration
132170	DATE	459144/3679(462823)	0.00250942	-0.0301837	0.0351447	0.880313	LOGISTIC-BINARY	Date O04 first reported (medical abortion)	2415	Health-related outcomes	First occurrences	First occurrences	2415	Health-related outcomes > First occurrences > Pregnancy, childbirth and the puerperium
41210#Z097	CAT-MUL	462075/748(462823)	0.0055055	-0.0663439	0.0770737	0.880393	LOGISTIC-BINARY	Operative procedures - secondary OPCS4: Z09.7 Digital nerve of finger	100091	Health-related outcomes	2000	Hospital inpatient	2005	Summary Operations	2005	Health-related outcomes > Hospital inpatient > Summary Operations
41272#Z097	CAT-MUL	462075/748(462823)	0.0055055	-0.0663439	0.0770737	0.880393	LOGISTIC-BINARY	Operative procedures - OPCS4: Z09.7 Digital nerve of finger	100091	Health-related outcomes	2000	Hospital inpatient	2005	Summary Operations	2005	Health-related outcomes > Hospital inpatient > Summary Operations
30030	CONTINUOUS	448993	0.00018349	-0.0022073	0.00257426	0.880426	LINEAR	Haematocrit percentage	100078	Biological samples	100079	Assay results	100080	Blood assays	100081	Biological samples > Assay results > Blood assays > Blood count
20003#1140870390	CAT-MUL	460455/2291(462746)	-0.0031504	-0.04426	0.0378673	0.880474	LOGISTIC-BINARY	Treatment/medication code: ferrous sulphate	100000	UK Biobank Assessment Centre	100071	Verbal interview	100075	Medications	100075	UK Biobank Assessment Centre > Verbal interview > Medications
20075	INTEGER	458376	0.00020461	-0.0024633	0.00287253	0.880513	LINEAR	Home location at assessment - north co-ordinate (rounded)	100000	UK Biobank Assessment Centre	100021	Recruitment	100024	Reception	100024	UK Biobank Assessment Centre > Recruitment > Reception
23027	INTEGER	8892	-0.0015967	-0.0225088	0.0193155	0.88103	LINEAR	JC VP1 antigen for Human Polyomavirus JCV	100078	Biological samples	100079	Assay results	100080	Blood assays	1307	Biological samples > Assay results > Blood assays > Infectious Diseases > Infectious Disease Antigens
20118-5	CAT-SIN	360492/458221	-999	-999	-999	0.881604	MULTINOMIAL-LOGISTIC	Home area population density - urban or rural	100000	UK Biobank Assessment Centre	100021	Recruitment	100024	Reception	100024	UK Biobank Assessment Centre > Recruitment > Reception
20097#2	CAT-MUL	63957/971(64928)	-0.004824	-0.0684476	0.0585768	0.881661	LOGISTIC-BINARY	Size of rose wine glass drunk: medium (175ml)	100089	Online follow-up	100090	Diet by 24-hour recall	100100	Alcoholic beverages yesterday	100100	Online follow-up > Diet by 24-hour recall > Alcoholic beverages yesterday
41200#T652	CAT-MUL	462623/200(462823)	0.0104825	-0.128185	0.148046	0.881771	LOGISTIC-BINARY	Operative procedures - main OPCS4: T65.2 Excision of lesion of tendon	100091	Health-related outcomes	2000	Hospital inpatient	2005	Summary Operations	2005	Health-related outcomes > Hospital inpatient > Summary Operations
41272#W611	CAT-MUL	462563/260(462823)	-0.0092335	-0.131305	0.112039	0.881781	LOGISTIC-BINARY	Operative procedures - OPCS4: W61.1 Primary arthrodesis and articular bone graft NEC	100091	Health-related outcomes	2000	Hospital inpatient	2005	Summary Operations	2005	Health-related outcomes > Hospital inpatient > Summary Operations
41272#Q399	CAT-MUL	462487/336(462823)	0.00810055	-0.0991585	0.114646	0.881948	LOGISTIC-BINARY	Operative procedures - OPCS4: Q39.9 Unspecified diagnostic endoscopic examination of fallopian tube	100091	Health-related outcomes	2000	Hospital inpatient	2005	Summary Operations	2005	Health-related outcomes > Hospital inpatient > Summary Operations
131674	DATE	432329/30494(462823)	-0.0008848	-0.0125717	0.0107958	0.882011	LOGISTIC-BINARY	Date K80 first reported (cholelithiasis)	2411	Health-related outcomes	First occurrences	First occurrences	2411	Health-related outcomes > First occurrences > Digestive system disorders
41272#G434	CAT-MUL	462582/241(462823)	0.00953205	-0.116808	0.13495	0.882034	LOGISTIC-BINARY	Operative procedures - OPCS4: G43.4 Fibreoptic endoscopic sclerotherapy to lesion of upper gastrointestinal tract	100091	Health-related outcomes	2000	Hospital inpatient	2005	Summary Operations	2005	Health-related outcomes > Hospital inpatient > Summary Operations
20449	CAT-SIN	13669/62357(76026)	0.00142326	-0.0173788	0.0202372	0.882091	LOGISTIC-BINARY	Feelings of tiredness during worst episode of depression	100089	Online follow-up	136	Mental health	138	Depression	138	Online follow-up > Mental health > Depression
100008	CONTINUOUS	64958	0.00058146	-0.0071061	0.00826902	0.882149	LINEAR	Total sugars		100089	Online follow-up	100090	Diet by 24-hour recall	100098	Estimated nutrients yesterday	100098	Online follow-up > Diet by 24-hour recall > Estimated nutrients yesterday
41272#K652	CAT-MUL	462388/435(462823)	0.00710202	-0.0870344	0.100749	0.882154	LOGISTIC-BINARY	Operative procedures - OPCS4: K65.2 Catheterisation of right side of heart NEC	100091	Health-related outcomes	2000	Hospital inpatient	2005	Summary Operations	2005	Health-related outcomes > Hospital inpatient > Summary Operations
22606#0	CAT-MUL	27516/86049(113565)	-0.0010271	-0.0146121	0.0125632	0.88222	LOGISTIC-BINARY	Workplace very noisy: Rarely/never	100089	Online follow-up	123	Work environment	130	Employment history	130	Online follow-up > Work environment > Employment history
4022	INTEGER	3674	0.00206723	-0.0253082	0.0294426	0.882308	LINEAR	Age pulmonary embolism (blood clot in lung) diagnosed	100000	UK Biobank Assessment Centre	100025	Touchscreen	100036	Health and medical history	100044	UK Biobank Assessment Centre > Touchscreen > Health and medical history > Medical conditions
20004#1216	CAT-MUL	459785/2961(462746)	0.00274358	-0.03362	0.0390377	0.882329	LOGISTIC-BINARY	Operation code: testicular/scrotal operation	100000	UK Biobank Assessment Centre	100071	Verbal interview	100076	Operations	100076	UK Biobank Assessment Centre > Verbal interview > Operations
41200#G011	CAT-MUL	462453/370(462823)	-0.0077036	-0.110018	0.0940413	0.882368	LOGISTIC-BINARY	Operative procedures - main OPCS4: G01.1 Oesophagogastrectomy and anastomosis of oesophagus to stomach	100091	Health-related outcomes	2000	Hospital inpatient	2005	Summary Operations	2005	Health-related outcomes > Hospital inpatient > Summary Operations
41210#Q553	CAT-MUL	460901/1922(462823)	-0.0033932	-0.0484119	0.0415174	0.882419	LOGISTIC-BINARY	Operative procedures - secondary OPCS4: Q55.3 Papanicolau smear NEC	100091	Health-related outcomes	2000	Hospital inpatient	2005	Summary Operations	2005	Health-related outcomes > Hospital inpatient > Summary Operations
41210#Z301	CAT-MUL	461750/1073(462823)	-0.0045202	-0.0645954	0.0553632	0.882578	LOGISTIC-BINARY	Operative procedures - secondary OPCS4: Z30.1 Liver	100091	Health-related outcomes	2000	Hospital inpatient	2005	Summary Operations	2005	Health-related outcomes > Hospital inpatient > Summary Operations
41272#Z301	CAT-MUL	461750/1073(462823)	-0.0045202	-0.0645954	0.0553632	0.882578	LOGISTIC-BINARY	Operative procedures - OPCS4: Z30.1 Liver	100091	Health-related outcomes	2000	Hospital inpatient	2005	Summary Operations	2005	Health-related outcomes > Hospital inpatient > Summary Operations
20436	CAT-SIN	79488	-0.000979	-0.0139729	0.0120149	0.882605	ORDERED-LOGISTIC	Fraction of day affected during worst episode of depression	100089	Online follow-up	136	Mental health	138	Depression	138	Online follow-up > Mental health > Depression
41200#B354	CAT-MUL	462594/229(462823)	0.00971713	-0.120147	0.138642	0.883006	LOGISTIC-BINARY	Operative procedures - main OPCS4: B35.4 Plastic operations on nipple	100091	Health-related outcomes	2000	Hospital inpatient	2005	Summary Operations	2005	Health-related outcomes > Hospital inpatient > Summary Operations
104900	CAT-SIN	64796	-0.0011016	-0.0157818	0.0135786	0.883071	ORDERED-LOGISTIC	Time spent doing vigorous physical activity	100089	Online follow-up	100090	Diet by 24-hour recall	100108	Physical activity yesterday	100108	Online follow-up > Diet by 24-hour recall > Physical activity yesterday
40006#D090	CAT-MUL	461510/1313(462823)	-0.0040671	-0.0584852	0.0501979	0.883376	LOGISTIC-BINARY	Type of cancer: ICD10: D09.0 Bladder	100091	Health-related outcomes	100092	Cancer register	100092	Cancer register	100092	Health-related outcomes > Cancer register
41200#U293	CAT-MUL	462370/453(462823)	-0.0068922	-0.0992632	0.0850171	0.883454	LOGISTIC-BINARY	Operative procedures - main OPCS4: U29.3 Glucose tolerance test	100091	Health-related outcomes	2000	Hospital inpatient	2005	Summary Operations	2005	Health-related outcomes > Hospital inpatient > Summary Operations
41272#W902	CAT-MUL	462466/357(462823)	0.00774249	-0.0962362	0.111128	0.88365	LOGISTIC-BINARY	Operative procedures - OPCS4: W90.2 Arthrography	100091	Health-related outcomes	2000	Hospital inpatient	2005	Summary Operations	2005	Health-related outcomes > Hospital inpatient > Summary Operations
20003#1140868532	CAT-MUL	462467/279(462746)	-0.0087688	-0.12663	0.108346	0.883717	LOGISTIC-BINARY	Treatment/medication code: testosterone product	100000	UK Biobank Assessment Centre	100071	Verbal interview	100075	Medications	100075	UK Biobank Assessment Centre > Verbal interview > Medications
41272#H334	CAT-MUL	461969/854(462823)	-0.0050125	-0.0723086	0.0620395	0.883728	LOGISTIC-BINARY	Operative procedures - OPCS4: H33.4 Anterior resection of rectum and anastomosis NEC	100091	Health-related outcomes	2000	Hospital inpatient	2005	Summary Operations	2005	Health-related outcomes > Hospital inpatient > Summary Operations
20003#1141190158	CAT-MUL	462332/414(462746)	-0.0071902	-0.103941	0.0890632	0.883908	LOGISTIC-BINARY	Treatment/medication code: cipralex 5mg tablet	100000	UK Biobank Assessment Centre	100071	Verbal interview	100075	Medications	100075	UK Biobank Assessment Centre > Verbal interview > Medications
41210#E136	CAT-MUL	461620/1203(462823)	-0.0042029	-0.0609271	0.0523481	0.884365	LOGISTIC-BINARY	Operative procedures - secondary OPCS4: E13.6 Puncture of maxillary antrum	100091	Health-related outcomes	2000	Hospital inpatient	2005	Summary Operations	2005	Health-related outcomes > Hospital inpatient > Summary Operations
41210#E427	CAT-MUL	462550/273(462823)	-0.0088127	-0.128039	0.109673	0.884464	LOGISTIC-BINARY	Operative procedures - secondary OPCS4: E42.7 Removal of tracheostomy tube	100091	Health-related outcomes	2000	Hospital inpatient	2005	Summary Operations	2005	Health-related outcomes > Hospital inpatient > Summary Operations
22617#4123	CAT-MUL	109834/3845(113679)	0.00239114	-0.0299129	0.0346397	0.884552	LOGISTIC-BINARY	Job code - historical: Counter clerks	100089	Online follow-up	123	Work environment	130	Employment history	130	Online follow-up > Work environment > Employment history
41210#Y393	CAT-MUL	462320/503(462823)	0.00647807	-0.0811994	0.0937398	0.884597	LOGISTIC-BINARY	Operative procedures - secondary OPCS4: Y39.3 Injection of inert substance into organ NOC	100091	Health-related outcomes	2000	Hospital inpatient	2005	Summary Operations	2005	Health-related outcomes > Hospital inpatient > Summary Operations
41272#Y393	CAT-MUL	462320/503(462823)	0.00647807	-0.0811994	0.0937398	0.884597	LOGISTIC-BINARY	Operative procedures - OPCS4: Y39.3 Injection of inert substance into organ NOC	100091	Health-related outcomes	2000	Hospital inpatient	2005	Summary Operations	2005	Health-related outcomes > Hospital inpatient > Summary Operations
41200#H204	CAT-MUL	462158/665(462823)	-0.0056362	-0.0819169	0.0703366	0.884632	LOGISTIC-BINARY	Operative procedures - main OPCS4: H20.4 Fibreoptic endoscopic destruction of lesion of colon NEC	100091	Health-related outcomes	2000	Hospital inpatient	2005	Summary Operations	2005	Health-related outcomes > Hospital inpatient > Summary Operations
41200#X677	CAT-MUL	462307/516(462823)	0.00639139	-0.0802265	0.0926001	0.884748	LOGISTIC-BINARY	Operative procedures - main OPCS4: X67.7 Preparation for complex conformal radiotherapy	100091	Health-related outcomes	2000	Hospital inpatient	2005	Summary Operations	2005	Health-related outcomes > Hospital inpatient > Summary Operations
1438	INTEGER	452055	0.00020502	-0.0025681	0.00297818	0.88479	LINEAR	Bread intake		100000	UK Biobank Assessment Centre	100025	Touchscreen	100050	Lifestyle and environment	100052	UK Biobank Assessment Centre > Touchscreen > Lifestyle and environment > Diet
41210#Z823	CAT-MUL	460741/2082(462823)	0.00318337	-0.0399752	0.0462431	0.884917	LOGISTIC-BINARY	Operative procedures - secondary OPCS4: Z82.3 Carpometacarpal joint of thumb	100091	Health-related outcomes	2000	Hospital inpatient	2005	Summary Operations	2005	Health-related outcomes > Hospital inpatient > Summary Operations
41272#Z823	CAT-MUL	460741/2082(462823)	0.00318337	-0.0399752	0.0462431	0.884917	LOGISTIC-BINARY	Operative procedures - OPCS4: Z82.3 Carpometacarpal joint of thumb	100091	Health-related outcomes	2000	Hospital inpatient	2005	Summary Operations	2005	Health-related outcomes > Hospital inpatient > Summary Operations
20115-320	CAT-SIN	2112/15258	-999	-999	-999	0.884975	MULTINOMIAL-LOGISTIC	Country of Birth (non-UK origin)	100000	UK Biobank Assessment Centre	100071	Verbal interview	100072	Early life factors	100072	UK Biobank Assessment Centre > Verbal interview > Early life factors
130880	DATE	462561/262(462823)	0.00892838	-0.112442	0.129478	0.884991	LOGISTIC-BINARY	Date F23 first reported (acute and transient psychotic disorders)	2405	Health-related outcomes	First occurrences	First occurrences	2405	Health-related outcomes > First occurrences > Mental and behavioural disorders
90044	CONTINUOUS	98437	-0.0004499	-0.0065522	0.00565251	0.885115	LINEAR	Average acceleration 17:00 - 17:59	100088	Additional exposures	1008	Physical activity measurement	1009	Acceleration averages	1009	Additional exposures > Physical activity measurement > Acceleration averages
41245#1020	CAT-MUL	456991/3904(460895)	0.00232219	-0.0292134	0.0338032	0.885145	LOGISTIC-BINARY	Main speciality of consultant (recoded): Adult mental illness	100091	Health-related outcomes	2000	Hospital inpatient	2001	Summary Administration	2001	Health-related outcomes > Hospital inpatient > Summary Administration
131534	DATE	449376/13447(462823)	-0.0012711	-0.0185362	0.0159791	0.885212	LOGISTIC-BINARY	Date J90 first reported (pleural effusion, not elsewhere classified)	2410	Health-related outcomes	First occurrences	First occurrences	2410	Health-related outcomes > First occurrences > Respiratory system disorders
130888	DATE	462302/521(462823)	-0.0063109	-0.0924096	0.0793835	0.885502	LOGISTIC-BINARY	Date F29 first reported (unspecified nonorganic psychosis)	2405	Health-related outcomes	First occurrences	First occurrences	2405	Health-related outcomes > First occurrences > Mental and behavioural disorders
41272#Q023	CAT-MUL	461231/1592(462823)	0.00361112	-0.0457329	0.0528183	0.885791	LOGISTIC-BINARY	Operative procedures - OPCS4: Q02.3 Cauterisation of lesion of cervix uteri	100091	Health-related outcomes	2000	Hospital inpatient	2005	Summary Operations	2005	Health-related outcomes > Hospital inpatient > Summary Operations
23112	CONTINUOUS	454663	-0.0001763	-0.0025837	0.00223112	0.885889	LINEAR	Leg fat mass (right)	100000	UK Biobank Assessment Centre	100006	Physical measures	100008	Anthropometry	100009	UK Biobank Assessment Centre > Physical measures > Anthropometry > Impedance measures
132162	DATE	461907/916(462823)	-0.0047454	-0.0696991	0.0599734	0.885938	LOGISTIC-BINARY	Date O00 first reported (ectopic pregnancy)	2415	Health-related outcomes	First occurrences	First occurrences	2415	Health-related outcomes > First occurrences > Pregnancy, childbirth and the puerperium
41272#T865	CAT-MUL	462364/459(462823)	0.00669467	-0.0850516	0.0979846	0.886005	LOGISTIC-BINARY	Operative procedures - OPCS4: T86.5 Sampling of mediastinal lymph nodes	100091	Health-related outcomes	2000	Hospital inpatient	2005	Summary Operations	2005	Health-related outcomes > Hospital inpatient > Summary Operations
41210#Y259	CAT-MUL	462459/364(462823)	-0.0075298	-0.110778	0.0951656	0.886049	LOGISTIC-BINARY	Operative procedures - secondary OPCS4: Y25.9 Unspecified suture of organ NOC	100091	Health-related outcomes	2000	Hospital inpatient	2005	Summary Operations	2005	Health-related outcomes > Hospital inpatient > Summary Operations
41272#Y259	CAT-MUL	462459/364(462823)	-0.0075298	-0.110778	0.0951656	0.886049	LOGISTIC-BINARY	Operative procedures - OPCS4: Y25.9 Unspecified suture of organ NOC	100091	Health-related outcomes	2000	Hospital inpatient	2005	Summary Operations	2005	Health-related outcomes > Hospital inpatient > Summary Operations
864	INTEGER	454602	0.00039059	-0.0049517	0.00573289	0.886052	ORDERED-LOGISTIC	Number of days/week walked 10+ minutes	100000	UK Biobank Assessment Centre	100025	Touchscreen	100050	Lifestyle and environment	100054	UK Biobank Assessment Centre > Touchscreen > Lifestyle and environment > Physical activity
23025	INTEGER	8892	0.00152889	-0.0194036	0.0224614	0.886156	LINEAR	HIV-1 env antigen for Human Immunodeficiency Virus	100078	Biological samples	100079	Assay results	100080	Blood assays	1307	Biological samples > Assay results > Blood assays > Infectious Diseases > Infectious Disease Antigens
41210#C903	CAT-MUL	455937/6886(462823)	-0.0017395	-0.0256793	0.0221712	0.886686	LOGISTIC-BINARY	Operative procedures - secondary OPCS4: C90.3 Subtenons anaesthetic	100091	Health-related outcomes	2000	Hospital inpatient	2005	Summary Operations	2005	Health-related outcomes > Hospital inpatient > Summary Operations
24507	CONTINUOUS	458376	0.0002097	-0.002676	0.00309543	0.886742	LINEAR	Natural environment percentage, buffer 300m	100088	Additional exposures	113	Local environment	151	Greenspace and coastal proximity	151	Additional exposures > Local environment > Greenspace and coastal proximity
41200#X891	CAT-MUL	462543/280(462823)	-0.00855	-0.126547	0.108743	0.886747	LOGISTIC-BINARY	Operative procedures - main OPCS4: X89.1 Monoclonal antibodies Band 1	100091	Health-related outcomes	2000	Hospital inpatient	2005	Summary Operations	2005	Health-related outcomes > Hospital inpatient > Summary Operations
90135	CONTINUOUS	98437	-0.0004385	-0.0064783	0.0056012	0.886835	LINEAR	Fraction acceleration <= 300 milli-gravities	100088	Additional exposures	1008	Physical activity measurement	1010	Acceleration intensity distribution	1010	Additional exposures > Physical activity measurement > Acceleration intensity distribution
131174	DATE	462018/805(462823)	0.00499546	-0.0642612	0.0739943	0.887368	LOGISTIC-BINARY	Date H31 first reported (other disorders of choroid)	2407	Health-related outcomes	First occurrences	First occurrences	2407	Health-related outcomes > First occurrences > Eye and adnexa disorders
22601#35623207	CAT-MUL	113412/267(113679)	-0.0086761	-0.129242	0.111085	0.887481	LOGISTIC-BINARY	Job coding: personnel or industrial relations officer, recruitment consultant	100089	Online follow-up	123	Work environment	130	Employment history	130	Online follow-up > Work environment > Employment history
20003#1140871336	CAT-MUL	462465/281(462746)	-0.0084341	-0.125738	0.108114	0.887589	LOGISTIC-BINARY	Treatment/medication code: indomethacin	100000	UK Biobank Assessment Centre	100071	Verbal interview	100075	Medications	100075	UK Biobank Assessment Centre > Verbal interview > Medications
20003#1141166006	CAT-MUL	462031/715(462746)	-0.0052977	-0.078909	0.0680261	0.887614	LOGISTIC-BINARY	Treatment/medication code: telmisartan	100000	UK Biobank Assessment Centre	100071	Verbal interview	100075	Medications	100075	UK Biobank Assessment Centre > Verbal interview > Medications
131704	DATE	462099/724(462823)	-0.0052396	-0.0784842	0.0677246	0.88829	LOGISTIC-BINARY	Date L04 first reported (acute lymphadenitis)	2412	Health-related outcomes	First occurrences	First occurrences	2412	Health-related outcomes > First occurrences > Skin and subcutaneous tissue disorders
21066	CAT-SIN	152727/4275(157002)	-0.0021878	-0.0327813	0.0283585	0.888444	LOGISTIC-BINARY	Born by caesarian section	100089	Online follow-up	153	Digestive health	153	Digestive health	153	Online follow-up > Digestive health
41200#K518	CAT-MUL	462564/259(462823)	-0.0087034	-0.130749	0.112529	0.888492	LOGISTIC-BINARY	Operative procedures - main OPCS4: K51.8 Other specified diagnostic transluminal operations on coronary artery	100091	Health-related outcomes	2000	Hospital inpatient	2005	Summary Operations	2005	Health-related outcomes > Hospital inpatient > Summary Operations
104010	CAT-SIN	64899	-0.0019837	-0.0297524	0.0257849	0.888646	ORDERED-LOGISTIC	Pulses intake		100089	Online follow-up	100090	Diet by 24-hour recall	100103	Fruit/vegetables yesterday	100103	Online follow-up > Diet by 24-hour recall > Fruit/vegetables yesterday
20498	CAT-SIN	149575	-0.0007391	-0.0110897	0.00961141	0.888688	ORDERED-LOGISTIC	Felt very upset when reminded of stressful experience in past month	100089	Online follow-up	136	Mental health	145	Traumatic events	145	Online follow-up > Mental health > Traumatic events
41272#S574	CAT-MUL	462433/390(462823)	-0.0070733	-0.106659	0.0919694	0.888994	LOGISTIC-BINARY	Operative procedures - OPCS4: S57.4 Dressing of skin NEC	100091	Health-related outcomes	2000	Hospital inpatient	2005	Summary Operations	2005	Health-related outcomes > Hospital inpatient > Summary Operations
20092#1	CAT-MUL	61163/3765(64928)	0.00234797	-0.0306628	0.0353045	0.88903	LOGISTIC-BINARY	Type of baguette eaten: white	100089	Online follow-up	100090	Diet by 24-hour recall	100101	Bread/pasta/rice yesterday	100101	Online follow-up > Diet by 24-hour recall > Bread/pasta/rice yesterday
20087#159	CAT-MUL	49093/15835(64928)	-0.0012723	-0.0192146	0.0166606	0.889438	LOGISTIC-BINARY	Types of spread used on bread/crackers: Butter on bread/crackers	100089	Online follow-up	100090	Diet by 24-hour recall	100101	Bread/pasta/rice yesterday	100101	Online follow-up > Diet by 24-hour recall > Bread/pasta/rice yesterday
41272#S561	CAT-MUL	462308/515(462823)	-0.0061313	-0.0927788	0.0801057	0.889444	LOGISTIC-BINARY	Operative procedures - OPCS4: S56.1 Debridement of skin of head or neck NEC	100091	Health-related outcomes	2000	Hospital inpatient	2005	Summary Operations	2005	Health-related outcomes > Hospital inpatient > Summary Operations
100005	CONTINUOUS	64958	-0.0005369	-0.008131	0.00705719	0.889791	LINEAR	Carbohydrate		100089	Online follow-up	100090	Diet by 24-hour recall	100098	Estimated nutrients yesterday	100098	Online follow-up > Diet by 24-hour recall > Estimated nutrients yesterday
131910	DATE	456870/5953(462823)	0.0018102	-0.0238158	0.0274018	0.88981	LOGISTIC-BINARY	Date M43 first reported (other deforming dorsopathies)	2413	Health-related outcomes	First occurrences	First occurrences	2413	Health-related outcomes > First occurrences > Musculoskeletal system and connective tissue disorders
20521	CAT-SIN	149374	0.00084252	-0.0110858	0.0127708	0.889893	ORDERED-LOGISTIC	Belittlement by partner or ex-partner as an adult	100089	Online follow-up	136	Mental health	145	Traumatic events	145	Online follow-up > Mental health > Traumatic events
41200#T872	CAT-MUL	461812/1011(462823)	-0.0043481	-0.0661971	0.0572958	0.89023	LOGISTIC-BINARY	Operative procedures - main OPCS4: T87.2 Excision or biopsy of cervical lymph node NEC	100091	Health-related outcomes	2000	Hospital inpatient	2005	Summary Operations	2005	Health-related outcomes > Hospital inpatient > Summary Operations
41272#F321	CAT-MUL	462413/410(462823)	0.00682389	-0.0903471	0.103485	0.89025	LOGISTIC-BINARY	Operative procedures - OPCS4: F32.1 Biopsy of lesion of palate	100091	Health-related outcomes	2000	Hospital inpatient	2005	Summary Operations	2005	Health-related outcomes > Hospital inpatient > Summary Operations
41210#B298	CAT-MUL	462358/465(462823)	0.00639632	-0.0848324	0.0971615	0.890433	LOGISTIC-BINARY	Operative procedures - secondary OPCS4: B29.8 Other specified reconstruction of breast	100091	Health-related outcomes	2000	Hospital inpatient	2005	Summary Operations	2005	Health-related outcomes > Hospital inpatient > Summary Operations
20004#1459	CAT-MUL	461902/844(462746)	0.00474756	-0.0629285	0.0721778	0.890446	LOGISTIC-BINARY	Operation code: bowel resection	100000	UK Biobank Assessment Centre	100071	Verbal interview	100076	Operations	100076	UK Biobank Assessment Centre > Verbal interview > Operations
41210#M764	CAT-MUL	461892/931(462823)	-0.0045146	-0.068965	0.0597142	0.890619	LOGISTIC-BINARY	Operative procedures - secondary OPCS4: M76.4 Endoscopic dilation of urethra	100091	Health-related outcomes	2000	Hospital inpatient	2005	Summary Operations	2005	Health-related outcomes > Hospital inpatient > Summary Operations
41210#E051	CAT-MUL	462456/367(462823)	-0.0071706	-0.109868	0.0949626	0.890865	LOGISTIC-BINARY	Operative procedures - secondary OPCS4: E05.1 Cauterisation of internal nose	100091	Health-related outcomes	2000	Hospital inpatient	2005	Summary Operations	2005	Health-related outcomes > Hospital inpatient > Summary Operations
20550#1	CAT-MUL	130098/19121(149219)	0.00106839	-0.0142494	0.0163769	0.891231	LOGISTIC-BINARY	Activities undertaken to treat anxiety: Talking therapies, such as psychotherapy, counselling, group therapy or CBT	100089	Online follow-up	136	Mental health	140	Anxiety	140	Online follow-up > Mental health > Anxiety
100270	CAT-SIN	64624	0.00136115	-0.0181532	0.0208755	0.891258	ORDERED-LOGISTIC	Filtered coffee intake	100089	Online follow-up	100090	Diet by 24-hour recall	100104	Hot/cold beverages yesterday	100104	Online follow-up > Diet by 24-hour recall > Hot/cold beverages yesterday
132092	DATE	451689/11134(462823)	-0.0013308	-0.0204226	0.017743	0.891276	LOGISTIC-BINARY	Date N50 first reported (other disorders of male genital organs)	2414	Health-related outcomes	First occurrences	First occurrences	2414	Health-related outcomes > First occurrences > Genitourinary system disorders
22603	INTEGER	108121	0.00039691	-0.005295	0.00608886	0.891288	LINEAR	Year job ended	100089	Online follow-up	123	Work environment	130	Employment history	130	Online follow-up > Work environment > Employment history
41272#L721	CAT-MUL	462506/317(462823)	0.00765137	-0.102477	0.11709	0.891361	LOGISTIC-BINARY	Operative procedures - OPCS4: L72.1 Arteriography NEC	100091	Health-related outcomes	2000	Hospital inpatient	2005	Summary Operations	2005	Health-related outcomes > Hospital inpatient > Summary Operations
100013	CONTINUOUS	64958	-0.0005344	-0.0082137	0.00714481	0.891498	LINEAR	Vitamin B12		100089	Online follow-up	100090	Diet by 24-hour recall	100098	Estimated nutrients yesterday	100098	Online follow-up > Diet by 24-hour recall > Estimated nutrients yesterday
41272#K262	CAT-MUL	461054/1769(462823)	0.00325301	-0.0435961	0.0499843	0.891613	LOGISTIC-BINARY	Operative procedures - OPCS4: K26.2 Xenograft replacement of aortic valve	100091	Health-related outcomes	2000	Hospital inpatient	2005	Summary Operations	2005	Health-related outcomes > Hospital inpatient > Summary Operations
3	INTEGER	462746	-0.0001972	-0.003034	0.00263964	0.891644	LINEAR	Verbal interview duration	100000	UK Biobank Assessment Centre	100004	Procedural metrics	152	Process durations	152	UK Biobank Assessment Centre > Procedural metrics > Process durations
41200#H239	CAT-MUL	462563/260(462823)	0.00841074	-0.113421	0.129427	0.892019	LOGISTIC-BINARY	Operative procedures - main OPCS4: H23.9 Unspecified endoscopic extirpation of lesion of lower bowel using fibreoptic sigmoidoscope	100091	Health-related outcomes	2000	Hospital inpatient	2005	Summary Operations	2005	Health-related outcomes > Hospital inpatient > Summary Operations
41210#W262	CAT-MUL	462363/460(462823)	0.00630318	-0.0853429	0.0974874	0.89251	LOGISTIC-BINARY	Operative procedures - secondary OPCS4: W26.2 Manipulation of fracture of bone NEC	100091	Health-related outcomes	2000	Hospital inpatient	2005	Summary Operations	2005	Health-related outcomes > Hospital inpatient > Summary Operations
41272#U091	CAT-MUL	460968/1855(462823)	-0.0031474	-0.0488564	0.0424509	0.892512	LOGISTIC-BINARY	Operative procedures - OPCS4: U09.1 Computed tomography of pelvis	100091	Health-related outcomes	2000	Hospital inpatient	2005	Summary Operations	2005	Health-related outcomes > Hospital inpatient > Summary Operations
20489	CAT-SIN	149247	0.00066366	-0.0089672	0.0102945	0.892562	ORDERED-LOGISTIC	Felt loved as a child	100089	Online follow-up	136	Mental health	145	Traumatic events	145	Online follow-up > Mental health > Traumatic events
41210#Z473	CAT-MUL	454910/7913(462823)	-0.0015314	-0.0238086	0.0207196	0.892757	LOGISTIC-BINARY	Operative procedures - secondary OPCS4: Z47.3 Skin of cheek	100091	Health-related outcomes	2000	Hospital inpatient	2005	Summary Operations	2005	Health-related outcomes > Hospital inpatient > Summary Operations
41272#Z473	CAT-MUL	454910/7913(462823)	-0.0015314	-0.0238086	0.0207196	0.892757	LOGISTIC-BINARY	Operative procedures - OPCS4: Z47.3 Skin of cheek	100091	Health-related outcomes	2000	Hospital inpatient	2005	Summary Operations	2005	Health-related outcomes > Hospital inpatient > Summary Operations
2986	CAT-SIN	18642/2591(21233)	0.00285475	-0.0386975	0.0443318	0.892783	LOGISTIC-BINARY	Started insulin within one year diagnosis of diabetes	100000	UK Biobank Assessment Centre	100025	Touchscreen	100036	Health and medical history	100044	UK Biobank Assessment Centre > Touchscreen > Health and medical history > Medical conditions
20004#1562	CAT-MUL	460171/2575(462746)	-0.0026665	-0.0415003	0.0360878	0.892838	LOGISTIC-BINARY	Operation code: adenoid surgery / adenoidectomy	100000	UK Biobank Assessment Centre	100071	Verbal interview	100076	Operations	100076	UK Biobank Assessment Centre > Verbal interview > Operations
41210#Y701	CAT-MUL	461444/1379(462823)	0.00362774	-0.0492438	0.0563442	0.892869	LOGISTIC-BINARY	Operative procedures - secondary OPCS4: Y70.1 Emergency operations NOC	100091	Health-related outcomes	2000	Hospital inpatient	2005	Summary Operations	2005	Health-related outcomes > Hospital inpatient > Summary Operations
41272#Y701	CAT-MUL	461444/1379(462823)	0.00362774	-0.0492438	0.0563442	0.892869	LOGISTIC-BINARY	Operative procedures - OPCS4: Y70.1 Emergency operations NOC	100091	Health-related outcomes	2000	Hospital inpatient	2005	Summary Operations	2005	Health-related outcomes > Hospital inpatient > Summary Operations
41272#H463	CAT-MUL	461663/1160(462823)	0.00395528	-0.0538407	0.0615703	0.893133	LOGISTIC-BINARY	Operative procedures - OPCS4: H46.3 Intubation of rectum for pressure manometry	100091	Health-related outcomes	2000	Hospital inpatient	2005	Summary Operations	2005	Health-related outcomes > Hospital inpatient > Summary Operations
41229#5K9	CAT-MUL	457972/4851(462823)	-0.0019419	-0.0303085	0.026384	0.893186	LOGISTIC-BINARY	PCT responsible for patient data: CROYDON PCT	100091	Health-related outcomes	2000	Hospital inpatient	2001	Summary Administration	2001	Health-related outcomes > Hospital inpatient > Summary Administration
41272#Q014	CAT-MUL	462349/474(462823)	0.00617327	-0.0842126	0.0961126	0.893259	LOGISTIC-BINARY	Operative procedures - OPCS4: Q01.4 Large loop excision of transformation zone	100091	Health-related outcomes	2000	Hospital inpatient	2005	Summary Operations	2005	Health-related outcomes > Hospital inpatient > Summary Operations
6142#100	CAT-MUL	458740/2323(461063)	-0.0027827	-0.0436	0.0379464	0.893591	LOGISTIC-BINARY	Current employment status	100000	UK Biobank Assessment Centre	100025	Touchscreen	100062	Sociodemographics	100064	UK Biobank Assessment Centre > Touchscreen > Sociodemographics > Employment
41272#T625	CAT-MUL	461191/1632(462823)	0.00331914	-0.0454514	0.0519627	0.893752	LOGISTIC-BINARY	Operative procedures - OPCS4: T62.5 Injection into bursa	100091	Health-related outcomes	2000	Hospital inpatient	2005	Summary Operations	2005	Health-related outcomes > Hospital inpatient > Summary Operations
41200#W396	CAT-MUL	462382/441(462823)	-0.0063677	-0.100135	0.0869425	0.893867	LOGISTIC-BINARY	Operative procedures - main OPCS4: W39.6 Closed reduction of dislocated total prosthetic replacement of hip joint	100091	Health-related outcomes	2000	Hospital inpatient	2005	Summary Operations	2005	Health-related outcomes > Hospital inpatient > Summary Operations
41210#M422	CAT-MUL	462373/450(462823)	0.00628532	-0.0863539	0.0984507	0.893945	LOGISTIC-BINARY	Operative procedures - secondary OPCS4: M42.2 Endoscopic cauterisation of lesion of bladder	100091	Health-related outcomes	2000	Hospital inpatient	2005	Summary Operations	2005	Health-related outcomes > Hospital inpatient > Summary Operations
41210#G743	CAT-MUL	462224/599(462823)	-0.0054525	-0.0858299	0.0745842	0.894013	LOGISTIC-BINARY	Operative procedures - secondary OPCS4: G74.3 Creation of defunctioning ileostomy	100091	Health-related outcomes	2000	Hospital inpatient	2005	Summary Operations	2005	Health-related outcomes > Hospital inpatient > Summary Operations
21061	CAT-SIN	166241	0.00062262	-0.0085748	0.00982001	0.894444	ORDERED-LOGISTIC	Degree bothered by trouble sleeping in the last 3 months	100089	Online follow-up	153	Digestive health	153	Digestive health	153	Online follow-up > Digestive health
100210	CAT-SIN	64664	-0.0015913	-0.0252181	0.0220355	0.89498	ORDERED-LOGISTIC	Pure fruit/vegetable juice intake	100089	Online follow-up	100090	Diet by 24-hour recall	100104	Hot/cold beverages yesterday	100104	Online follow-up > Diet by 24-hour recall > Hot/cold beverages yesterday
22617#1232	CAT-MUL	113414/265(113679)	-0.0081202	-0.129175	0.112106	0.895059	LOGISTIC-BINARY	Job code - historical: Garage managers and proprietors	100089	Online follow-up	123	Work environment	130	Employment history	130	Online follow-up > Work environment > Employment history
20084#486	CAT-MUL	64022/906(64928)	-0.0044109	-0.0701303	0.0610595	0.895146	LOGISTIC-BINARY	Vitamin and/or mineral supplement use: Iron	100089	Online follow-up	100090	Diet by 24-hour recall	100112	Vitamin/mineral supplements yesterday	100112	Online follow-up > Diet by 24-hour recall > Vitamin/mineral supplements yesterday
41210#Y218	CAT-MUL	459931/2892(462823)	-0.00246	-0.0390812	0.0340899	0.895156	LOGISTIC-BINARY	Operative procedures - secondary OPCS4: Y21.8 Other specified cytology of organ NOC	100091	Health-related outcomes	2000	Hospital inpatient	2005	Summary Operations	2005	Health-related outcomes > Hospital inpatient > Summary Operations
41272#Y218	CAT-MUL	459931/2892(462823)	-0.00246	-0.0390812	0.0340899	0.895156	LOGISTIC-BINARY	Operative procedures - OPCS4: Y21.8 Other specified cytology of organ NOC	100091	Health-related outcomes	2000	Hospital inpatient	2005	Summary Operations	2005	Health-related outcomes > Hospital inpatient > Summary Operations
131622	DATE	462564/259(462823)	-0.0081838	-0.130522	0.113378	0.895376	LOGISTIC-BINARY	Date K45 first reported (other abdominal hernia)	2411	Health-related outcomes	First occurrences	First occurrences	2411	Health-related outcomes > First occurrences > Digestive system disorders
22601#53232556	CAT-MUL	113280/399(113679)	-0.0065935	-0.105259	0.0915479	0.895526	LOGISTIC-BINARY	Job coding: painter, decorator	100089	Online follow-up	123	Work environment	130	Employment history	130	Online follow-up > Work environment > Employment history
41210#C553	CAT-MUL	462615/208(462823)	0.00907927	-0.127211	0.144329	0.895743	LOGISTIC-BINARY	Operative procedures - secondary OPCS4: C55.3 Drainage of subretinal fluid through sclera	100091	Health-related outcomes	2000	Hospital inpatient	2005	Summary Operations	2005	Health-related outcomes > Hospital inpatient > Summary Operations
41200#X701	CAT-MUL	461335/1488(462823)	-0.0034081	-0.0544685	0.0475153	0.895782	LOGISTIC-BINARY	Operative procedures - main OPCS4: X70.1 Procurement of drugs for chemotherapy for neoplasm for regimens in Band 1	100091	Health-related outcomes	2000	Hospital inpatient	2005	Summary Operations	2005	Health-related outcomes > Hospital inpatient > Summary Operations
21063	CAT-SIN	125271/40521(165792)	0.00076034	-0.0106349	0.0121523	0.895936	LOGISTIC-BINARY	Ever been offered/sought treatment for depression	100089	Online follow-up	153	Digestive health	153	Digestive health	153	Online follow-up > Digestive health
41200#R323	CAT-MUL	462587/236(462823)	0.00851105	-0.119531	0.135686	0.896014	LOGISTIC-BINARY	Operative procedures - main OPCS4: R32.3 Repair of obstetric laceration of vagina and floor of pelvis	100091	Health-related outcomes	2000	Hospital inpatient	2005	Summary Operations	2005	Health-related outcomes > Hospital inpatient > Summary Operations
41272#Q038	CAT-MUL	462546/277(462823)	-0.0078723	-0.126403	0.109918	0.896125	LOGISTIC-BINARY	Operative procedures - OPCS4: Q03.8 Other specified biopsy of cervix uteri	100091	Health-related outcomes	2000	Hospital inpatient	2005	Summary Operations	2005	Health-related outcomes > Hospital inpatient > Summary Operations
41200#U071	CAT-MUL	460114/2709(462823)	0.00251675	-0.0353275	0.0402849	0.896191	LOGISTIC-BINARY	Operative procedures - main OPCS4: U07.1 Computed tomography of chest	100091	Health-related outcomes	2000	Hospital inpatient	2005	Summary Operations	2005	Health-related outcomes > Hospital inpatient > Summary Operations
41246#1980	CAT-MUL	424312/20015(444327)	-0.0009444	-0.0151455	0.0132468	0.896262	LOGISTIC-BINARY	Treatment speciality of consultant (recoded): Oral surgery	100091	Health-related outcomes	2000	Hospital inpatient	2001	Summary Administration	2001	Health-related outcomes > Hospital inpatient > Summary Administration
41200#H581	CAT-MUL	462590/233(462823)	-0.0085441	-0.137558	0.119587	0.896391	LOGISTIC-BINARY	Operative procedures - main OPCS4: H58.1 Drainage of ischiorectal abscess	100091	Health-related outcomes	2000	Hospital inpatient	2005	Summary Operations	2005	Health-related outcomes > Hospital inpatient > Summary Operations
41200#S454	CAT-MUL	462573/250(462823)	-0.0082277	-0.132717	0.115435	0.89661	LOGISTIC-BINARY	Operative procedures - main OPCS4: S45.4 Removal of organic material from skin NEC	100091	Health-related outcomes	2000	Hospital inpatient	2005	Summary Operations	2005	Health-related outcomes > Hospital inpatient > Summary Operations
41210#Z986	CAT-MUL	462352/471(462823)	-0.0059892	-0.0966107	0.0841914	0.896694	LOGISTIC-BINARY	Operative procedures - secondary OPCS4: Z98.6 Short saphenous vein	100091	Health-related outcomes	2000	Hospital inpatient	2005	Summary Operations	2005	Health-related outcomes > Hospital inpatient > Summary Operations
41272#Z986	CAT-MUL	462352/471(462823)	-0.0059892	-0.0966107	0.0841914	0.896694	LOGISTIC-BINARY	Operative procedures - OPCS4: Z98.6 Short saphenous vein	100091	Health-related outcomes	2000	Hospital inpatient	2005	Summary Operations	2005	Health-related outcomes > Hospital inpatient > Summary Operations
21034	CAT-SIN	166203	0.00060104	-0.0084939	0.00969601	0.896942	ORDERED-LOGISTIC	Frequency of loose/mushy/watery stools in the last 3 months	100089	Online follow-up	153	Digestive health	153	Digestive health	153	Online follow-up > Digestive health
90023	CONTINUOUS	98437	0.00040821	-0.0057695	0.00658589	0.896953	LINEAR	Friday average acceleration	100088	Additional exposures	1008	Physical activity measurement	1009	Acceleration averages	1009	Additional exposures > Physical activity measurement > Acceleration averages
1080	INTEGER	360744	0.00039945	-0.0056555	0.00645439	0.897117	ORDERED-LOGISTIC	Time spent using computer	100000	UK Biobank Assessment Centre	100025	Touchscreen	100050	Lifestyle and environment	100054	UK Biobank Assessment Centre > Touchscreen > Lifestyle and environment > Physical activity
90161	CONTINUOUS	98437	0.00041369	-0.0058606	0.00668793	0.897176	LINEAR	Calibration coefficients - x offset	100088	Additional exposures	1008	Physical activity measurement	1012	Accelerometer calibration	1012	Additional exposures > Physical activity measurement > Accelerometer calibration
41200#W373	CAT-MUL	462230/593(462823)	0.00529633	-0.0753716	0.0856103	0.897391	LOGISTIC-BINARY	Operative procedures - main OPCS4: W37.3 Revision of total prosthetic replacement of hip joint using cement	100091	Health-related outcomes	2000	Hospital inpatient	2005	Summary Operations	2005	Health-related outcomes > Hospital inpatient > Summary Operations
6154#6	CAT-MUL	443889/13474(457363)	0.00113097	-0.0160889	0.0183359	0.89753	LOGISTIC-BINARY	Medication for pain relief, constipation, heartburn: Laxatives (e.g. Dulcolax, Senokot)	100000	UK Biobank Assessment Centre	100025	Touchscreen	100036	Health and medical history	100045	UK Biobank Assessment Centre > Touchscreen > Health and medical history > Medication
131738	DATE	451203/11620(462823)	0.00121111	-0.0172454	0.0196501	0.897612	LOGISTIC-BINARY	Date L29 first reported (pruritus)	2412	Health-related outcomes	First occurrences	First occurrences	2412	Health-related outcomes > First occurrences > Skin and subcutaneous tissue disorders
41272#M274	CAT-MUL	461750/1073(462823)	0.00393282	-0.0560717	0.0637423	0.897623	LOGISTIC-BINARY	Operative procedures - OPCS4: M27.4 Ureteroscopic insertion of ureteric stent	100091	Health-related outcomes	2000	Hospital inpatient	2005	Summary Operations	2005	Health-related outcomes > Hospital inpatient > Summary Operations
41210#Z278	CAT-MUL	460849/1974(462823)	-0.0028918	-0.0470102	0.0411121	0.897647	LOGISTIC-BINARY	Operative procedures - secondary OPCS4: Z27.8 Specified upper digestive tract NEC	100091	Health-related outcomes	2000	Hospital inpatient	2005	Summary Operations	2005	Health-related outcomes > Hospital inpatient > Summary Operations
41272#Z278	CAT-MUL	460849/1974(462823)	-0.0028918	-0.0470102	0.0411121	0.897647	LOGISTIC-BINARY	Operative procedures - OPCS4: Z27.8 Specified upper digestive tract NEC	100091	Health-related outcomes	2000	Hospital inpatient	2005	Summary Operations	2005	Health-related outcomes > Hospital inpatient > Summary Operations
131906	DATE	459024/3799(462823)	0.00210045	-0.0299348	0.0340822	0.897663	LOGISTIC-BINARY	Date M41 first reported (scoliosis)	2413	Health-related outcomes	First occurrences	First occurrences	2413	Health-related outcomes > First occurrences > Musculoskeletal system and connective tissue disorders
41200#P231	CAT-MUL	460136/2687(462823)	0.00249667	-0.0356309	0.0405478	0.897777	LOGISTIC-BINARY	Operative procedures - main OPCS4: P23.1 Anterior and posterior colporrhaphy NEC	100091	Health-related outcomes	2000	Hospital inpatient	2005	Summary Operations	2005	Health-related outcomes > Hospital inpatient > Summary Operations
20004#1104	CAT-MUL	462397/349(462746)	-0.0068626	-0.112172	0.0978433	0.898089	LOGISTIC-BINARY	Operation code: aortic aneurysm/repair or stent	100000	UK Biobank Assessment Centre	100071	Verbal interview	100076	Operations	100076	UK Biobank Assessment Centre > Verbal interview > Operations
2473	CAT-SIN	360851/93221(454072)	-0.0004729	-0.0077112	0.00676371	0.898091	LOGISTIC-BINARY	Other serious medical condition/disability diagnosed by doctor	100000	UK Biobank Assessment Centre	100025	Touchscreen	100036	Health and medical history	100044	UK Biobank Assessment Centre > Touchscreen > Health and medical history > Medical conditions
6151#4	CAT-MUL	459119/1035(460154)	-0.0039792	-0.0650883	0.0569281	0.898284	LOGISTIC-BINARY	Fractured bone site(s): Spine	100000	UK Biobank Assessment Centre	100025	Touchscreen	100036	Health and medical history	100044	UK Biobank Assessment Centre > Touchscreen > Health and medical history > Medical conditions
90188	CONTINUOUS	98437	0.00040907	-0.0058654	0.00668351	0.898321	LINEAR	Sample rate average	100088	Additional exposures	1008	Physical activity measurement	1013	Raw accelerometer statistics	1013	Additional exposures > Physical activity measurement > Raw accelerometer statistics
41272#U211	CAT-MUL	455708/7115(462823)	0.00152837	-0.0219355	0.0249635	0.898351	LOGISTIC-BINARY	Operative procedures - OPCS4: U21.1 Magnetic resonance imaging NEC	100091	Health-related outcomes	2000	Hospital inpatient	2005	Summary Operations	2005	Health-related outcomes > Hospital inpatient > Summary Operations
41272#O291	CAT-MUL	455596/7227(462823)	-0.0015146	-0.0247778	0.0217201	0.898401	LOGISTIC-BINARY	Operative procedures - OPCS4: O29.1 Subacromial decompression	100091	Health-related outcomes	2000	Hospital inpatient	2005	Summary Operations	2005	Health-related outcomes > Hospital inpatient > Summary Operations
20003#1140865396	CAT-MUL	462312/434(462746)	-0.0061291	-0.10053	0.0877854	0.89849	LOGISTIC-BINARY	Treatment/medication code: buscopan 10mg tablet	100000	UK Biobank Assessment Centre	100071	Verbal interview	100075	Medications	100075	UK Biobank Assessment Centre > Verbal interview > Medications
41272#X383	CAT-MUL	462575/248(462823)	-0.008101	-0.133032	0.115996	0.898549	LOGISTIC-BINARY	Operative procedures - OPCS4: X38.3 Injection of hormone for local action NEC	100091	Health-related outcomes	2000	Hospital inpatient	2005	Summary Operations	2005	Health-related outcomes > Hospital inpatient > Summary Operations
41272#N283	CAT-MUL	462530/293(462823)	-0.0074405	-0.122276	0.106668	0.898642	LOGISTIC-BINARY	Operative procedures - OPCS4: N28.3 Plication of corpora of penis	100091	Health-related outcomes	2000	Hospital inpatient	2005	Summary Operations	2005	Health-related outcomes > Hospital inpatient > Summary Operations
41272#E033	CAT-MUL	462508/315(462823)	0.00716513	-0.10343	0.117071	0.898656	LOGISTIC-BINARY	Operative procedures - OPCS4: E03.3 Biopsy of lesion of septum of nose	100091	Health-related outcomes	2000	Hospital inpatient	2005	Summary Operations	2005	Health-related outcomes > Hospital inpatient > Summary Operations
41272#E591	CAT-MUL	461762/1061(462823)	-0.0039104	-0.0642151	0.0561964	0.898699	LOGISTIC-BINARY	Operative procedures - OPCS4: E59.1 Needle biopsy of lesion of lung	100091	Health-related outcomes	2000	Hospital inpatient	2005	Summary Operations	2005	Health-related outcomes > Hospital inpatient > Summary Operations
104240	CAT-SIN	64828	-0.001209	-0.0199273	0.0175092	0.899257	ORDERED-LOGISTIC	Lettuce intake	100089	Online follow-up	100090	Diet by 24-hour recall	100103	Fruit/vegetables yesterday	100103	Online follow-up > Diet by 24-hour recall > Fruit/vegetables yesterday
41272#V444	CAT-MUL	462518/305(462823)	-0.0072395	-0.119881	0.104745	0.899481	LOGISTIC-BINARY	Operative procedures - OPCS4: V44.4 Vertebroplasty of fracture of spine	100091	Health-related outcomes	2000	Hospital inpatient	2005	Summary Operations	2005	Health-related outcomes > Hospital inpatient > Summary Operations
20003#1141157458	CAT-MUL	462499/247(462746)	0.00803009	-0.117075	0.132284	0.899564	LOGISTIC-BINARY	Treatment/medication code: hypromellose product	100000	UK Biobank Assessment Centre	100071	Verbal interview	100075	Medications	100075	UK Biobank Assessment Centre > Verbal interview > Medications
41200#Q146	CAT-MUL	462611/212(462823)	0.00864969	-0.126599	0.142831	0.899876	LOGISTIC-BINARY	Operative procedures - main OPCS4: Q14.6 Insertion of abortifacient pessary NEC	100091	Health-related outcomes	2000	Hospital inpatient	2005	Summary Operations	2005	Health-related outcomes > Hospital inpatient > Summary Operations
40006#C900	CAT-MUL	461914/909(462823)	-0.0041782	-0.0694184	0.0608354	0.899936	LOGISTIC-BINARY	Type of cancer: ICD10: C90.0 Multiple myeloma	100091	Health-related outcomes	100092	Cancer register	100092	Cancer register	100092	Health-related outcomes > Cancer register
41210#C222	CAT-MUL	462597/226(462823)	0.00835441	-0.122361	0.138128	0.899973	LOGISTIC-BINARY	Operative procedures - secondary OPCS4: C22.2 Biopsy of lesion of eyelid	100091	Health-related outcomes	2000	Hospital inpatient	2005	Summary Operations	2005	Health-related outcomes > Hospital inpatient > Summary Operations
130736	DATE	460734/2089(462823)	0.00276692	-0.0404425	0.0458744	0.900006	LOGISTIC-BINARY	Date E28 first reported (ovarian dysfunction)	2404	Health-related outcomes	First occurrences	First occurrences	2404	Health-related outcomes > First occurrences > Endocrine, nutritional and metabolic diseases
6153#2	CAT-MUL	206373/43229(249602)	-0.0006881	-0.0114385	0.0100588	0.900149	LOGISTIC-BINARY	Medication for cholesterol, blood pressure, diabetes, or take exogenous hormones: Blood pressure medication	100000	UK Biobank Assessment Centre	100025	Touchscreen	100036	Health and medical history	100045	UK Biobank Assessment Centre > Touchscreen > Health and medical history > Medication
41251#7001	CAT-MUL	460130/268(460398)	0.00766385	-0.112452	0.126989	0.90017	LOGISTIC-BINARY	Sources of admission to hospital (recoded): Nursing, residential care, group home: NHS	100091	Health-related outcomes	2000	Hospital inpatient	2001	Summary Administration	2001	Health-related outcomes > Hospital inpatient > Summary Administration
20084#479	CAT-MUL	62848/2080(64928)	-0.0028171	-0.0468913	0.0411611	0.900199	LOGISTIC-BINARY	Vitamin and/or mineral supplement use: Vitamin D	100089	Online follow-up	100090	Diet by 24-hour recall	100112	Vitamin/mineral supplements yesterday	100112	Online follow-up > Diet by 24-hour recall > Vitamin/mineral supplements yesterday
40011#8742	CAT-MUL	461728/1095(462823)	0.00379188	-0.0556384	0.0630299	0.900325	LOGISTIC-BINARY	Histology of cancer tumour: Lentigo maligna melanoma	100091	Health-related outcomes	100092	Cancer register	100092	Cancer register	100092	Health-related outcomes > Cancer register
20499	CAT-SIN	90565/58739(149304)	-0.0006779	-0.0112926	0.00993563	0.900385	LOGISTIC-BINARY	Ever sought or received professional help for mental distress	100089	Online follow-up	136	Mental health	137	Mental distress	137	Online follow-up > Mental health > Mental distress
42007-1	CAT-SIN	7143/12081	-999	-999	-999	0.90075	MULTINOMIAL-LOGISTIC	Source of stroke report	100091	Health-related outcomes	42	Algorithmically-defined outcomes	43	Stroke outcomes	43	Health-related outcomes > Algorithmically-defined outcomes > Stroke outcomes
22601#71123329	CAT-MUL	112608/1071(113679)	-0.0038297	-0.0642678	0.0564051	0.900998	LOGISTIC-BINARY	Job coding: retail/shop cashier, check-out operator, petrol station attendant, restaurant cashier	100089	Online follow-up	123	Work environment	130	Employment history	130	Online follow-up > Work environment > Employment history
30334	INTEGER	456866	0.00056475	-0.0083439	0.0094734	0.901117	ORDERED-LOGISTIC	Volume of EDTA1 buffy held by UKB	100078	Biological samples	100084	Sample inventory	100085	Blood sample inventory	100085	Biological samples > Sample inventory > Blood sample inventory
41272#L264	CAT-MUL	461372/1451(462823)	0.00326764	-0.0483863	0.0547777	0.901189	LOGISTIC-BINARY	Operative procedures - OPCS4: L26.4 Aortography	100091	Health-related outcomes	2000	Hospital inpatient	2005	Summary Operations	2005	Health-related outcomes > Hospital inpatient > Summary Operations
41272#J121	CAT-MUL	462609/214(462823)	-0.0084801	-0.143122	0.125203	0.901427	LOGISTIC-BINARY	Operative procedures - OPCS4: J12.1 Percutaneous drainage of liver	100091	Health-related outcomes	2000	Hospital inpatient	2005	Summary Operations	2005	Health-related outcomes > Hospital inpatient > Summary Operations
41272#S523	CAT-MUL	462508/315(462823)	0.00696109	-0.10384	0.117089	0.901709	LOGISTIC-BINARY	Operative procedures - OPCS4: S52.3 Insertion of therapeutic substance into subcutaneous tissue NEC	100091	Health-related outcomes	2000	Hospital inpatient	2005	Summary Operations	2005	Health-related outcomes > Hospital inpatient > Summary Operations
132168	DATE	457562/5261(462823)	0.00172719	-0.0257042	0.0291185	0.901713	LOGISTIC-BINARY	Date O03 first reported (spontaneous abortion)	2415	Health-related outcomes	First occurrences	First occurrences	2415	Health-related outcomes > First occurrences > Pregnancy, childbirth and the puerperium
22607#1	CAT-MUL	60109/53087(113196)	-0.0007373	-0.0124501	0.010975	0.901807	LOGISTIC-BINARY	Workplace very cold	100089	Online follow-up	123	Work environment	130	Employment history	130	Online follow-up > Work environment > Employment history
41229#5QV	CAT-MUL	462584/239(462823)	0.00803368	-0.119972	0.135257	0.901819	LOGISTIC-BINARY	PCT responsible for patient data: HERTFORDSHIRE PCT	100091	Health-related outcomes	2000	Hospital inpatient	2001	Summary Administration	2001	Health-related outcomes > Hospital inpatient > Summary Administration
20003#1140876592	CAT-MUL	456416/6330(462746)	0.00156111	-0.0232907	0.0263801	0.901949	LOGISTIC-BINARY	Treatment/medication code: multivitamin+mineral preparations	100000	UK Biobank Assessment Centre	100071	Verbal interview	100075	Medications	100075	UK Biobank Assessment Centre > Verbal interview > Medications
41210#Z245	CAT-MUL	459661/3162(462823)	0.00219837	-0.0328321	0.0371629	0.902017	LOGISTIC-BINARY	Operative procedures - secondary OPCS4: Z24.5 Bronchus	100091	Health-related outcomes	2000	Hospital inpatient	2005	Summary Operations	2005	Health-related outcomes > Hospital inpatient > Summary Operations
41272#Z245	CAT-MUL	459661/3162(462823)	0.00219837	-0.0328321	0.0371629	0.902017	LOGISTIC-BINARY	Operative procedures - OPCS4: Z24.5 Bronchus	100091	Health-related outcomes	2000	Hospital inpatient	2005	Summary Operations	2005	Health-related outcomes > Hospital inpatient > Summary Operations
104330	CAT-SIN	64906	-0.0037612	-0.0636781	0.0561557	0.902079	ORDERED-LOGISTIC	Sweet potato intake	100089	Online follow-up	100090	Diet by 24-hour recall	100103	Fruit/vegetables yesterday	100103	Online follow-up > Diet by 24-hour recall > Fruit/vegetables yesterday
4141	CONTINUOUS	1098	-0.0036631	-0.0626757	0.0553495	0.903083	LINEAR	Heel broadband ultrasound attenuation (BUA), manual entry (left)	100000	UK Biobank Assessment Centre	100006	Physical measures	100018	Bone-densitometry of heel	100018	UK Biobank Assessment Centre > Physical measures > Bone-densitometry of heel
131948	DATE	459461/3362(462823)	0.00210684	-0.031857	0.0360084	0.903144	LOGISTIC-BINARY	Date M71 first reported (other bursopathies)	2413	Health-related outcomes	First occurrences	First occurrences	2413	Health-related outcomes > First occurrences > Musculoskeletal system and connective tissue disorders
41272#K508	CAT-MUL	461798/1025(462823)	-0.003813	-0.0653596	0.0575361	0.903202	LOGISTIC-BINARY	Operative procedures - OPCS4: K50.8 Other specified other therapeutic transluminal operations on coronary artery	100091	Health-related outcomes	2000	Hospital inpatient	2005	Summary Operations	2005	Health-related outcomes > Hospital inpatient > Summary Operations
41245#1710	CAT-MUL	459482/1344(460826)	-0.0033254	-0.057008	0.050204	0.903231	LOGISTIC-BINARY	Main speciality of consultant (recoded): Palliative medicine	100091	Health-related outcomes	2000	Hospital inpatient	2001	Summary Administration	2001	Health-related outcomes > Hospital inpatient > Summary Administration
3436	INTEGER	35680	0.00063372	-0.0095974	0.0108648	0.903371	LINEAR	Age started smoking in current smokers	100000	UK Biobank Assessment Centre	100025	Touchscreen	100050	Lifestyle and environment	100058	UK Biobank Assessment Centre > Touchscreen > Lifestyle and environment > Smoking
41200#M162	CAT-MUL	462615/208(462823)	0.00843163	-0.1283	0.144187	0.903478	LOGISTIC-BINARY	Operative procedures - main OPCS4: M16.2 Maintenance of drainage tube of kidney	100091	Health-related outcomes	2000	Hospital inpatient	2005	Summary Operations	2005	Health-related outcomes > Hospital inpatient > Summary Operations
41200#H412	CAT-MUL	461971/852(462823)	-0.0041598	-0.0715678	0.0630073	0.903559	LOGISTIC-BINARY	Operative procedures - main OPCS4: H41.2 Peranal excision of lesion of rectum	100091	Health-related outcomes	2000	Hospital inpatient	2005	Summary Operations	2005	Health-related outcomes > Hospital inpatient > Summary Operations
41210#C776	CAT-MUL	462587/236(462823)	0.00789191	-0.120176	0.135097	0.903561	LOGISTIC-BINARY	Operative procedures - secondary OPCS4: C77.6 Insertion of capsule tension ring	100091	Health-related outcomes	2000	Hospital inpatient	2005	Summary Operations	2005	Health-related outcomes > Hospital inpatient > Summary Operations
41200#U202	CAT-MUL	460904/1919(462823)	0.00276949	-0.0421587	0.0475902	0.903715	LOGISTIC-BINARY	Operative procedures - main OPCS4: U20.2 Transoesophageal echocardiography	100091	Health-related outcomes	2000	Hospital inpatient	2005	Summary Operations	2005	Health-related outcomes > Hospital inpatient > Summary Operations
4	INTEGER	461937	0.00017678	-0.0026887	0.00304227	0.903758	LINEAR	Biometrics duration	100000	UK Biobank Assessment Centre	100004	Procedural metrics	152	Process durations	152	UK Biobank Assessment Centre > Procedural metrics > Process durations
41272#Q034	CAT-MUL	462095/728(462823)	-0.0044879	-0.0774606	0.0681947	0.90387	LOGISTIC-BINARY	Operative procedures - OPCS4: Q03.4 Punch biopsy of cervix uteri	100091	Health-related outcomes	2000	Hospital inpatient	2005	Summary Operations	2005	Health-related outcomes > Hospital inpatient > Summary Operations
20003#1140869034	CAT-MUL	462385/361(462746)	-0.0063798	-0.110304	0.0969942	0.903989	LOGISTIC-BINARY	Treatment/medication code: ortho-gynest 500micrograms pessary	100000	UK Biobank Assessment Centre	100071	Verbal interview	100075	Medications	100075	UK Biobank Assessment Centre > Verbal interview > Medications
20533	CAT-SIN	13919/44031(57950)	-0.0011727	-0.0202761	0.0179409	0.904257	LOGISTIC-BINARY	Trouble falling asleep	100089	Online follow-up	136	Mental health	138	Depression	138	Online follow-up > Mental health > Depression
41200#M706	CAT-MUL	462419/404(462823)	0.00598002	-0.0917745	0.103204	0.904314	LOGISTIC-BINARY	Operative procedures - main OPCS4: M70.6 Radioactive seed implantation into prostate	100091	Health-related outcomes	2000	Hospital inpatient	2005	Summary Operations	2005	Health-related outcomes > Hospital inpatient > Summary Operations
41272#F202	CAT-MUL	462610/213(462823)	0.00820814	-0.12661	0.142035	0.904686	LOGISTIC-BINARY	Operative procedures - OPCS4: F20.2 Excision of lesion of gingiva	100091	Health-related outcomes	2000	Hospital inpatient	2005	Summary Operations	2005	Health-related outcomes > Hospital inpatient > Summary Operations
41200#E252	CAT-MUL	462558/265(462823)	0.0073167	-0.113066	0.126869	0.904863	LOGISTIC-BINARY	Operative procedures - main OPCS4: E25.2 Diagnostic endoscopic examination of pharynx and biopsy of lesion of pharynx NEC	100091	Health-related outcomes	2000	Hospital inpatient	2005	Summary Operations	2005	Health-related outcomes > Hospital inpatient > Summary Operations
40006#D035	CAT-MUL	462371/452(462823)	0.00561168	-0.0868825	0.0976396	0.905116	LOGISTIC-BINARY	Type of cancer: ICD10: D03.5 Melanoma in situ of trunk	100091	Health-related outcomes	100092	Cancer register	100092	Cancer register	100092	Health-related outcomes > Cancer register
41200#X373	CAT-MUL	462607/216(462823)	-0.0081097	-0.141999	0.124803	0.905176	LOGISTIC-BINARY	Operative procedures - main OPCS4: X37.3 Intramuscular chemotherapy	100091	Health-related outcomes	2000	Hospital inpatient	2005	Summary Operations	2005	Health-related outcomes > Hospital inpatient > Summary Operations
20003#1140867876	CAT-MUL	462123/623(462746)	-0.0047762	-0.0835442	0.0736506	0.905201	LOGISTIC-BINARY	Treatment/medication code: prozac 20mg capsule	100000	UK Biobank Assessment Centre	100071	Verbal interview	100075	Medications	100075	UK Biobank Assessment Centre > Verbal interview > Medications
132164	DATE	462611/212(462823)	-0.0082076	-0.143749	0.126345	0.905201	LOGISTIC-BINARY	Date O01 first reported (hydatidiform mole)	2415	Health-related outcomes	First occurrences	First occurrences	2415	Health-related outcomes > First occurrences > Pregnancy, childbirth and the puerperium
41210#E499	CAT-MUL	462120/703(462823)	0.00448907	-0.0695582	0.0782326	0.905229	LOGISTIC-BINARY	Operative procedures - secondary OPCS4: E49.9 Unspecified diagnostic fibreoptic endoscopic examination of lower respiratory tract	100091	Health-related outcomes	2000	Hospital inpatient	2005	Summary Operations	2005	Health-related outcomes > Hospital inpatient > Summary Operations
131866	DATE	462565/258(462823)	0.00740181	-0.115039	0.129037	0.905386	LOGISTIC-BINARY	Date M14 first reported (arthropathies in other diseases classified elsewhere)	2413	Health-related outcomes	First occurrences	First occurrences	2413	Health-related outcomes > First occurrences > Musculoskeletal system and connective tissue disorders
41200#W802	CAT-MUL	462013/810(462823)	-0.0041766	-0.0732468	0.064636	0.905486	LOGISTIC-BINARY	Operative procedures - main OPCS4: W80.2 Open debridement of joint NEC	100091	Health-related outcomes	2000	Hospital inpatient	2005	Summary Operations	2005	Health-related outcomes > Hospital inpatient > Summary Operations
22704	INTEGER	462816	0.00016053	-0.0024922	0.0028133	0.905585	LINEAR	Home location - north co-ordinate (rounded)	100088	Additional exposures	113	Local environment	150	Home locations	150	Additional exposures > Local environment > Home locations
41200#U297	CAT-MUL	461457/1366(462823)	0.00321169	-0.0500186	0.0562889	0.905725	LOGISTIC-BINARY	Operative procedures - main OPCS4: U29.7 Short synacthen test	100091	Health-related outcomes	2000	Hospital inpatient	2005	Summary Operations	2005	Health-related outcomes > Hospital inpatient > Summary Operations
41272#S521	CAT-MUL	462459/364(462823)	0.00620812	-0.0968903	0.108722	0.905797	LOGISTIC-BINARY	Operative procedures - OPCS4: S52.1 Insertion of steroid into subcutaneous tissue	100091	Health-related outcomes	2000	Hospital inpatient	2005	Summary Operations	2005	Health-related outcomes > Hospital inpatient > Summary Operations
41210#Y765	CAT-MUL	462357/466(462823)	0.00548516	-0.0856522	0.0961728	0.905875	LOGISTIC-BINARY	Operative procedures - secondary OPCS4: Y76.5 Robotic assisted minimal access approach to other body cavity	100091	Health-related outcomes	2000	Hospital inpatient	2005	Summary Operations	2005	Health-related outcomes > Hospital inpatient > Summary Operations
41272#Y765	CAT-MUL	462357/466(462823)	0.00548516	-0.0856522	0.0961728	0.905875	LOGISTIC-BINARY	Operative procedures - OPCS4: Y76.5 Robotic assisted minimal access approach to other body cavity	100091	Health-related outcomes	2000	Hospital inpatient	2005	Summary Operations	2005	Health-related outcomes > Hospital inpatient > Summary Operations
41200#T313	CAT-MUL	462609/214(462823)	0.00806936	-0.126605	0.141783	0.906201	LOGISTIC-BINARY	Operative procedures - main OPCS4: T31.3 Excision of lesion of anterior abdominal wall NEC	100091	Health-related outcomes	2000	Hospital inpatient	2005	Summary Operations	2005	Health-related outcomes > Hospital inpatient > Summary Operations
20553#1	CAT-MUL	148646/607(149253)	-0.0047885	-0.0847533	0.0748319	0.90637	LOGISTIC-BINARY	Methods of self-harm used: Something not listed	100089	Online follow-up	136	Mental health	146	Self-harm behaviours	146	Online follow-up > Mental health > Self-harm behaviours
41200#W871	CAT-MUL	462584/239(462823)	0.00755448	-0.119068	0.133245	0.906586	LOGISTIC-BINARY	Operative procedures - main OPCS4: W87.1 Diagnostic endoscopic examination of knee joint and biopsy of lesion of knee joint	100091	Health-related outcomes	2000	Hospital inpatient	2005	Summary Operations	2005	Health-related outcomes > Hospital inpatient > Summary Operations
41272#H258	CAT-MUL	462383/440(462823)	0.00560091	-0.0881879	0.098912	0.906596	LOGISTIC-BINARY	Operative procedures - OPCS4: H25.8 Other specified diagnostic endoscopic examination of lower bowel using fibreoptic sigmoidoscope	100091	Health-related outcomes	2000	Hospital inpatient	2005	Summary Operations	2005	Health-related outcomes > Hospital inpatient > Summary Operations
41210#Z283	CAT-MUL	443824/18999(462823)	0.00086163	-0.0136961	0.0154089	0.907615	LOGISTIC-BINARY	Operative procedures - secondary OPCS4: Z28.3 Ascending colon	100091	Health-related outcomes	2000	Hospital inpatient	2005	Summary Operations	2005	Health-related outcomes > Hospital inpatient > Summary Operations
41272#Z283	CAT-MUL	443824/18999(462823)	0.00086163	-0.0136961	0.0154089	0.907615	LOGISTIC-BINARY	Operative procedures - OPCS4: Z28.3 Ascending colon	100091	Health-related outcomes	2000	Hospital inpatient	2005	Summary Operations	2005	Health-related outcomes > Hospital inpatient > Summary Operations
20546#3	CAT-MUL	113141/35860(149001)	-0.0007117	-0.0127439	0.0113164	0.907686	LOGISTIC-BINARY	Substances taken for depression: Medication prescribed to you (for at least two weeks)	100089	Online follow-up	136	Mental health	138	Depression	138	Online follow-up > Mental health > Depression
41232#11	CAT-MUL	459873/2950(462823)	0.00213942	-0.0340962	0.038304	0.907786	LOGISTIC-BINARY	Administrative and legal statuses: NHS patient: formally detained under Part II, Mental Health Act 1983	100091	Health-related outcomes	2000	Hospital inpatient	2001	Summary Administration	2001	Health-related outcomes > Hospital inpatient > Summary Administration
22601#21233041	CAT-MUL	113060/619(113679)	0.00467551	-0.0746575	0.0836606	0.907844	LOGISTIC-BINARY	Job coding: electrical engineer, generating engineer, power engineer, power transmission engineer	100089	Online follow-up	123	Work environment	130	Employment history	130	Online follow-up > Work environment > Employment history
100670	CAT-SIN	64658	-0.0013353	-0.0239682	0.0212976	0.90794	ORDERED-LOGISTIC	White wine intake	100089	Online follow-up	100090	Diet by 24-hour recall	100100	Alcoholic beverages yesterday	100100	Online follow-up > Diet by 24-hour recall > Alcoholic beverages yesterday
41200#M458	CAT-MUL	461605/1218(462823)	-0.0033134	-0.0597726	0.0529794	0.908294	LOGISTIC-BINARY	Operative procedures - main OPCS4: M45.8 Other specified diagnostic endoscopic examination of bladder	100091	Health-related outcomes	2000	Hospital inpatient	2005	Summary Operations	2005	Health-related outcomes > Hospital inpatient > Summary Operations
20003#1140862772	CAT-MUL	459452/3294(462746)	0.00200503	-0.0323162	0.0362628	0.908759	LOGISTIC-BINARY	Treatment/medication code: loratadine	100000	UK Biobank Assessment Centre	100071	Verbal interview	100075	Medications	100075	UK Biobank Assessment Centre > Verbal interview > Medications
20003#1140862144	CAT-MUL	461535/1211(462746)	-0.0032999	-0.0598243	0.0530526	0.908766	LOGISTIC-BINARY	Treatment/medication code: salmeterol	100000	UK Biobank Assessment Centre	100071	Verbal interview	100075	Medications	100075	UK Biobank Assessment Centre > Verbal interview > Medications
4277	CAT-SIN	148640	0.0005408	-0.0087151	0.00979671	0.908827	ORDERED-LOGISTIC	Volume level set by participant (right)	100000	UK Biobank Assessment Centre	100006	Physical measures	100049	Hearing test	100049	UK Biobank Assessment Centre > Physical measures > Hearing test
24501	CONTINUOUS	404095	-0.0001788	-0.0032569	0.00289921	0.909336	LINEAR	Domestic garden percentage, buffer 1000m	100088	Additional exposures	113	Local environment	151	Greenspace and coastal proximity	151	Additional exposures > Local environment > Greenspace and coastal proximity
20003#1140865426	CAT-MUL	462386/360(462746)	0.0059913	-0.0975181	0.108917	0.909431	LOGISTIC-BINARY	Treatment/medication code: cimetidine	100000	UK Biobank Assessment Centre	100071	Verbal interview	100075	Medications	100075	UK Biobank Assessment Centre > Verbal interview > Medications
40011#9732	CAT-MUL	461916/907(462823)	-0.0037746	-0.0690848	0.0613084	0.909655	LOGISTIC-BINARY	Histology of cancer tumour: Multiple myeloma	100091	Health-related outcomes	100092	Cancer register	100092	Cancer register	100092	Health-related outcomes > Cancer register
20003#1140870196	CAT-MUL	462494/252(462746)	0.00715305	-0.116791	0.130275	0.909657	LOGISTIC-BINARY	Treatment/medication code: zoladex 3.6mg implant	100000	UK Biobank Assessment Centre	100071	Verbal interview	100075	Medications	100075	UK Biobank Assessment Centre > Verbal interview > Medications
41200#E591	CAT-MUL	461776/1047(462823)	0.00350651	-0.0571639	0.0639744	0.909658	LOGISTIC-BINARY	Operative procedures - main OPCS4: E59.1 Needle biopsy of lesion of lung	100091	Health-related outcomes	2000	Hospital inpatient	2005	Summary Operations	2005	Health-related outcomes > Hospital inpatient > Summary Operations
20108#2	CAT-MUL	64398/530(64928)	0.00493869	-0.0807227	0.09018	0.909816	LOGISTIC-BINARY	Ingredients in canned soup: Meat	100089	Online follow-up	100090	Diet by 24-hour recall	100109	Soup/snacks/pastries yesterday	100109	Online follow-up > Diet by 24-hour recall > Soup/snacks/pastries yesterday
20001#1040	CAT-MUL	461595/1151(462746)	-0.0033535	-0.0614762	0.0545931	0.909829	LOGISTIC-BINARY	Cancer code, self-reported: uterine/endometrial cancer	100000	UK Biobank Assessment Centre	100071	Verbal interview	100074	Medical conditions	100074	UK Biobank Assessment Centre > Verbal interview > Medical conditions
132222	DATE	462517/306(462823)	-0.0064697	-0.119195	0.105556	0.91017	LOGISTIC-BINARY	Date O35 first reported (maternal care for known or suspected foetal abnormality and damage)	2415	Health-related outcomes	First occurrences	First occurrences	2415	Health-related outcomes > First occurrences > Pregnancy, childbirth and the puerperium
41210#Z957	CAT-MUL	462434/389(462823)	-0.0057278	-0.105495	0.0935045	0.910176	LOGISTIC-BINARY	Operative procedures - secondary OPCS4: Z95.7 Internal carotid artery	100091	Health-related outcomes	2000	Hospital inpatient	2005	Summary Operations	2005	Health-related outcomes > Hospital inpatient > Summary Operations
41272#Z957	CAT-MUL	462434/389(462823)	-0.0057278	-0.105495	0.0935045	0.910176	LOGISTIC-BINARY	Operative procedures - OPCS4: Z95.7 Internal carotid artery	100091	Health-related outcomes	2000	Hospital inpatient	2005	Summary Operations	2005	Health-related outcomes > Hospital inpatient > Summary Operations
41272#U354	CAT-MUL	451270/11553(462823)	0.001064	-0.0174589	0.0195694	0.910318	LOGISTIC-BINARY	Operative procedures - OPCS4: U35.4 Computed tomography of pulmonary arteries	100091	Health-related outcomes	2000	Hospital inpatient	2005	Summary Operations	2005	Health-related outcomes > Hospital inpatient > Summary Operations
1428-3	CAT-SIN	241683/461492	-999	-999	-999	0.910639	MULTINOMIAL-LOGISTIC	Spread type		100000	UK Biobank Assessment Centre	100025	Touchscreen	100050	Lifestyle and environment	100052	UK Biobank Assessment Centre > Touchscreen > Lifestyle and environment > Diet
3506	CAT-SIN	35997	0.00111488	-0.0183954	0.0206251	0.910823	ORDERED-LOGISTIC	Smoking compared to 10 years previous	100000	UK Biobank Assessment Centre	100025	Touchscreen	100050	Lifestyle and environment	100058	UK Biobank Assessment Centre > Touchscreen > Lifestyle and environment > Smoking
20415	CAT-SIN	1908/1474(3382)	-0.0039233	-0.0726344	0.0647518	0.910841	LOGISTIC-BINARY	Ongoing addiction to alcohol	100089	Online follow-up	136	Mental health	141	Addictions	141	Online follow-up > Mental health > Addictions
41200#D282	CAT-MUL	462498/325(462823)	-0.0062026	-0.115301	0.102256	0.911024	LOGISTIC-BINARY	Operative procedures - main OPCS4: D28.2 Examination of ear under anaesthetic	100091	Health-related outcomes	2000	Hospital inpatient	2005	Summary Operations	2005	Health-related outcomes > Hospital inpatient > Summary Operations
41210#X861	CAT-MUL	462619/204(462823)	0.0078252	-0.130022	0.144646	0.911099	LOGISTIC-BINARY	Operative procedures - secondary OPCS4: X86.1 Antifungal drugs Band 1	100091	Health-related outcomes	2000	Hospital inpatient	2005	Summary Operations	2005	Health-related outcomes > Hospital inpatient > Summary Operations
104080	CAT-SIN	64821	0.00188527	-0.03121	0.0349806	0.9111	ORDERED-LOGISTIC	Coleslaw intake	100089	Online follow-up	100090	Diet by 24-hour recall	100103	Fruit/vegetables yesterday	100103	Online follow-up > Diet by 24-hour recall > Fruit/vegetables yesterday
41200#L881	CAT-MUL	462026/797(462823)	-0.0039462	-0.0735596	0.0654038	0.91137	LOGISTIC-BINARY	Operative procedures - main OPCS4: L88.1 Percutaneous transluminal laser ablation of long saphenous vein	100091	Health-related outcomes	2000	Hospital inpatient	2005	Summary Operations	2005	Health-related outcomes > Hospital inpatient > Summary Operations
104590	CAT-SIN	64835	-0.0022296	-0.0415384	0.0370792	0.911481	ORDERED-LOGISTIC	Other fruit intake	100089	Online follow-up	100090	Diet by 24-hour recall	100103	Fruit/vegetables yesterday	100103	Online follow-up > Diet by 24-hour recall > Fruit/vegetables yesterday
1618	CAT-SIN	76510/159042(235552)	0.00050788	-0.0084493	0.00946628	0.911518	LOGISTIC-BINARY	Alcohol usually taken with meals	100000	UK Biobank Assessment Centre	100025	Touchscreen	100050	Lifestyle and environment	100051	UK Biobank Assessment Centre > Touchscreen > Lifestyle and environment > Alcohol
40011#9823	CAT-MUL	461986/837(462823)	-0.0038477	-0.071882	0.0639421	0.911584	LOGISTIC-BINARY	Histology of cancer tumour: Chronic lymphocytic leukemia/small lymphocytic lymphoma	100091	Health-related outcomes	100092	Cancer register	100092	Cancer register	100092	Health-related outcomes > Cancer register
41229#5PG	CAT-MUL	458298/4525(462823)	-0.0016591	-0.0309788	0.0276144	0.911618	LOGISTIC-BINARY	PCT responsible for patient data: BIRMINGHAM EAST AND NORTH PCT	100091	Health-related outcomes	2000	Hospital inpatient	2001	Summary Administration	2001	Health-related outcomes > Hospital inpatient > Summary Administration
41253#70	CAT-MUL	287598/175225(462823)	-0.0003409	-0.0063702	0.00568789	0.911755	LOGISTIC-BINARY	Inpatient record format: UK HES Inpatients (2017 format)	100091	Health-related outcomes	2000	Hospital inpatient	2001	Summary Administration	2001	Health-related outcomes > Hospital inpatient > Summary Administration
41210#W301	CAT-MUL	462446/377(462823)	-0.0056987	-0.107033	0.0950879	0.912007	LOGISTIC-BINARY	Operative procedures - secondary OPCS4: W30.1 Application of external fixation to bone NEC	100091	Health-related outcomes	2000	Hospital inpatient	2005	Summary Operations	2005	Health-related outcomes > Hospital inpatient > Summary Operations
20004#1362	CAT-MUL	442853/19893(462746)	0.00081861	-0.0137054	0.0153331	0.912009	LOGISTIC-BINARY	Operation code: sterilisation	100000	UK Biobank Assessment Centre	100071	Verbal interview	100076	Operations	100076	UK Biobank Assessment Centre > Verbal interview > Operations
41210#Y811	CAT-MUL	458961/3862(462823)	0.0018012	-0.03019	0.0337387	0.912057	LOGISTIC-BINARY	Operative procedures - secondary OPCS4: Y81.1 Epidural anaesthetic using lumbar approach	100091	Health-related outcomes	2000	Hospital inpatient	2005	Summary Operations	2005	Health-related outcomes > Hospital inpatient > Summary Operations
41272#Y811	CAT-MUL	458961/3862(462823)	0.0018012	-0.03019	0.0337387	0.912057	LOGISTIC-BINARY	Operative procedures - OPCS4: Y81.1 Epidural anaesthetic using lumbar approach	100091	Health-related outcomes	2000	Hospital inpatient	2005	Summary Operations	2005	Health-related outcomes > Hospital inpatient > Summary Operations
102890	CAT-SIN	64882	-0.0033733	-0.0632862	0.0565396	0.912129	ORDERED-LOGISTIC	Mozzarella intake	100089	Online follow-up	100090	Diet by 24-hour recall	100107	Milk/eggs/cheese yesterday	100107	Online follow-up > Diet by 24-hour recall > Milk/eggs/cheese yesterday
131326	DATE	462383/440(462823)	-0.0052564	-0.0988963	0.0879156	0.912183	LOGISTIC-BINARY	Date I36 first reported (nonrheumatic tricuspid valve disorders)	2409	Health-related outcomes	First occurrences	First occurrences	2409	Health-related outcomes > First occurrences > Circulatory system disorders
130792	DATE	420574/42249(462823)	0.00056293	-0.0094586	0.01058	0.912314	LOGISTIC-BINARY	Date E66 first reported (obesity)	2404	Health-related outcomes	First occurrences	First occurrences	2404	Health-related outcomes > First occurrences > Endocrine, nutritional and metabolic diseases
131802	DATE	461804/1019(462823)	0.00345419	-0.0581436	0.0648473	0.912341	LOGISTIC-BINARY	Date L80 first reported (vitiligo)	2412	Health-related outcomes	First occurrences	First occurrences	2412	Health-related outcomes > First occurrences > Skin and subcutaneous tissue disorders
22601#34343161	CAT-MUL	113228/451(113679)	-0.0051884	-0.0982039	0.0873607	0.912732	LOGISTIC-BINARY	Job coding: photographer and audio-visual equipment operator, cameraman, film technician, sound or light engineer, projectionist	100089	Online follow-up	123	Work environment	130	Employment history	130	Online follow-up > Work environment > Employment history
40011#8210	CAT-MUL	462565/258(462823)	0.00678464	-0.115492	0.128215	0.913114	LOGISTIC-BINARY	Histology of cancer tumour: Adenocarcinoma in adenomatous polyp	100091	Health-related outcomes	100092	Cancer register	100092	Cancer register	100092	Health-related outcomes > Cancer register
41210#Z092	CAT-MUL	462068/755(462823)	-0.0039655	-0.075611	0.0674083	0.913453	LOGISTIC-BINARY	Operative procedures - secondary OPCS4: Z09.2 Median nerve	100091	Health-related outcomes	2000	Hospital inpatient	2005	Summary Operations	2005	Health-related outcomes > Hospital inpatient > Summary Operations
41272#Z092	CAT-MUL	462068/755(462823)	-0.0039655	-0.075611	0.0674083	0.913453	LOGISTIC-BINARY	Operative procedures - OPCS4: Z09.2 Median nerve	100091	Health-related outcomes	2000	Hospital inpatient	2005	Summary Operations	2005	Health-related outcomes > Hospital inpatient > Summary Operations
41210#M538	CAT-MUL	462600/223(462823)	0.00726931	-0.124433	0.138034	0.913563	LOGISTIC-BINARY	Operative procedures - secondary OPCS4: M53.8 Other specified vaginal operations to support outlet of female bladder	100091	Health-related outcomes	2000	Hospital inpatient	2005	Summary Operations	2005	Health-related outcomes > Hospital inpatient > Summary Operations
20093#2	CAT-MUL	64477/451(64928)	-0.0051343	-0.0980847	0.0873317	0.91357	LOGISTIC-BINARY	Type of large bap eaten: mixed	100089	Online follow-up	100090	Diet by 24-hour recall	100101	Bread/pasta/rice yesterday	100101	Online follow-up > Diet by 24-hour recall > Bread/pasta/rice yesterday
41272#W889	CAT-MUL	462234/589(462823)	0.00446474	-0.0763507	0.0849084	0.913577	LOGISTIC-BINARY	Operative procedures - OPCS4: W88.9 Unspecified diagnostic endoscopic examination of other joint	100091	Health-related outcomes	2000	Hospital inpatient	2005	Summary Operations	2005	Health-related outcomes > Hospital inpatient > Summary Operations
41200#W868	CAT-MUL	462510/313(462823)	0.00613387	-0.105037	0.116625	0.913632	LOGISTIC-BINARY	Operative procedures - main OPCS4: W86.8 Other specified therapeutic endoscopic operations on cavity of other joint	100091	Health-related outcomes	2000	Hospital inpatient	2005	Summary Operations	2005	Health-related outcomes > Hospital inpatient > Summary Operations
131664	DATE	462537/286(462823)	0.00641009	-0.109813	0.121895	0.913656	LOGISTIC-BINARY	Date K73 first reported (chronic hepatitis, not elsewhere classified)	2411	Health-related outcomes	First occurrences	First occurrences	2411	Health-related outcomes > First occurrences > Digestive system disorders
90013	CONTINUOUS	98437	-0.000339	-0.0064996	0.00582163	0.914123	LINEAR	Standard deviation of acceleration	100088	Additional exposures	1008	Physical activity measurement	1009	Acceleration averages	1009	Additional exposures > Physical activity measurement > Acceleration averages
41210#Z923	CAT-MUL	460095/2728(462823)	-0.0020688	-0.0397781	0.0355649	0.914284	LOGISTIC-BINARY	Operative procedures - secondary OPCS4: Z92.3 Neck NEC	100091	Health-related outcomes	2000	Hospital inpatient	2005	Summary Operations	2005	Health-related outcomes > Hospital inpatient > Summary Operations
41272#Z923	CAT-MUL	460095/2728(462823)	-0.0020688	-0.0397781	0.0355649	0.914284	LOGISTIC-BINARY	Operative procedures - OPCS4: Z92.3 Neck NEC	100091	Health-related outcomes	2000	Hospital inpatient	2005	Summary Operations	2005	Health-related outcomes > Hospital inpatient > Summary Operations
41210#Z151	CAT-MUL	462272/551(462823)	-0.0045976	-0.0886192	0.0790521	0.914411	LOGISTIC-BINARY	Operative procedures - secondary OPCS4: Z15.1 Upper inner quadrant of breast	100091	Health-related outcomes	2000	Hospital inpatient	2005	Summary Operations	2005	Health-related outcomes > Hospital inpatient > Summary Operations
41272#Z151	CAT-MUL	462272/551(462823)	-0.0045976	-0.0886192	0.0790521	0.914411	LOGISTIC-BINARY	Operative procedures - OPCS4: Z15.1 Upper inner quadrant of breast	100091	Health-related outcomes	2000	Hospital inpatient	2005	Summary Operations	2005	Health-related outcomes > Hospital inpatient > Summary Operations
22601#34313159	CAT-MUL	113040/639(113679)	0.00427511	-0.0738482	0.0820678	0.914412	LOGISTIC-BINARY	Job coding: journalist, reporter, newspaper correspondent, sports writer, newspaper or magazine editor	100089	Online follow-up	123	Work environment	130	Employment history	130	Online follow-up > Work environment > Employment history
22617#3431	CAT-MUL	113040/639(113679)	0.00427511	-0.0738482	0.0820678	0.914412	LOGISTIC-BINARY	Job code - historical: Journalists, newspaper and periodical editors	100089	Online follow-up	123	Work environment	130	Employment history	130	Online follow-up > Work environment > Employment history
130700	DATE	455419/7404(462823)	-0.0012613	-0.0243185	0.0217684	0.914563	LOGISTIC-BINARY	Date E05 first reported (thyrotoxicosis [hyperthyroidism])	2404	Health-related outcomes	First occurrences	First occurrences	2404	Health-related outcomes > First occurrences > Endocrine, nutritional and metabolic diseases
130628	DATE	462597/226(462823)	0.00711771	-0.123513	0.136809	0.914664	LOGISTIC-BINARY	Date D53 first reported (other nutritional anaemias)	2403	Health-related outcomes	First occurrences	First occurrences	2403	Health-related outcomes > First occurrences > Blood, blood-forming organs and certain immune disorders
2887	INTEGER	108918	0.00063841	-0.0110738	0.0123506	0.91492	ORDERED-LOGISTIC	Number of cigarettes previously smoked daily	100000	UK Biobank Assessment Centre	100025	Touchscreen	100050	Lifestyle and environment	100058	UK Biobank Assessment Centre > Touchscreen > Lifestyle and environment > Smoking
132256	DATE	462432/391(462823)	0.00541482	-0.0943013	0.104568	0.915009	LOGISTIC-BINARY	Date O66 first reported (other obstructed labour)	2415	Health-related outcomes	First occurrences	First occurrences	2415	Health-related outcomes > First occurrences > Pregnancy, childbirth and the puerperium
41272#L881	CAT-MUL	462007/816(462823)	-0.0037373	-0.0725375	0.0648063	0.915057	LOGISTIC-BINARY	Operative procedures - OPCS4: L88.1 Percutaneous transluminal laser ablation of long saphenous vein	100091	Health-related outcomes	2000	Hospital inpatient	2005	Summary Operations	2005	Health-related outcomes > Hospital inpatient > Summary Operations
41200#X378	CAT-MUL	462513/310(462823)	0.00605279	-0.105583	0.117007	0.915123	LOGISTIC-BINARY	Operative procedures - main OPCS4: X37.8 Other specified intramuscular injection	100091	Health-related outcomes	2000	Hospital inpatient	2005	Summary Operations	2005	Health-related outcomes > Hospital inpatient > Summary Operations
41272#W202	CAT-MUL	462226/597(462823)	-0.0043627	-0.0847814	0.0757068	0.915134	LOGISTIC-BINARY	Operative procedures - OPCS4: W20.2 Primary open reduction of fracture of long bone and extramedullary fixation using cerclage	100091	Health-related outcomes	2000	Hospital inpatient	2005	Summary Operations	2005	Health-related outcomes > Hospital inpatient > Summary Operations
132076	DATE	459624/3199(462823)	-0.0019049	-0.0369842	0.0331107	0.915163	LOGISTIC-BINARY	Date N42 first reported (other disorders of prostate)	2414	Health-related outcomes	First occurrences	First occurrences	2414	Health-related outcomes > First occurrences > Genitourinary system disorders
41210#W156	CAT-MUL	462030/793(462823)	-0.003784	-0.0736033	0.0657733	0.91525	LOGISTIC-BINARY	Operative procedures - secondary OPCS4: W15.6 Cuneiform osteotomy of proximal phalanx with resection of head of first metatarsal	100091	Health-related outcomes	2000	Hospital inpatient	2005	Summary Operations	2005	Health-related outcomes > Hospital inpatient > Summary Operations
41210#X301	CAT-MUL	462363/460(462823)	0.00497857	-0.0870878	0.0965558	0.915375	LOGISTIC-BINARY	Operative procedures - secondary OPCS4: X30.1 Injection of Rh immune globulin	100091	Health-related outcomes	2000	Hospital inpatient	2005	Summary Operations	2005	Health-related outcomes > Hospital inpatient > Summary Operations
41200#V223	CAT-MUL	462594/229(462823)	-0.0070314	-0.137155	0.122192	0.915379	LOGISTIC-BINARY	Operative procedures - main OPCS4: V22.3 Primary foraminotomy of cervical spine	100091	Health-related outcomes	2000	Hospital inpatient	2005	Summary Operations	2005	Health-related outcomes > Hospital inpatient > Summary Operations
41210#W833	CAT-MUL	461497/1326(462823)	-0.0029195	-0.0569609	0.0509654	0.915555	LOGISTIC-BINARY	Operative procedures - secondary OPCS4: W83.3 Endoscopic shaving of articular cartilage	100091	Health-related outcomes	2000	Hospital inpatient	2005	Summary Operations	2005	Health-related outcomes > Hospital inpatient > Summary Operations
41272#W191	CAT-MUL	462308/515(462823)	-0.0046594	-0.0912604	0.0815343	0.915827	LOGISTIC-BINARY	Operative procedures - OPCS4: W19.1 Primary open reduction of fracture of neck of femur and open fixation using pin and plate	100091	Health-related outcomes	2000	Hospital inpatient	2005	Summary Operations	2005	Health-related outcomes > Hospital inpatient > Summary Operations
40011#8130	CAT-MUL	460236/2587(462823)	-0.0020871	-0.0409137	0.0366609	0.91601	LOGISTIC-BINARY	Histology of cancer tumour: Papillary transitional cell carcinoma	100091	Health-related outcomes	100092	Cancer register	100092	Cancer register	100092	Health-related outcomes > Cancer register
6153#100	CAT-MUL	77342/172260(249602)	-0.0004657	-0.0091259	0.00819597	0.916073	LOGISTIC-BINARY	Medication for cholesterol, blood pressure, diabetes, or take exogenous hormones	100000	UK Biobank Assessment Centre	100025	Touchscreen	100036	Health and medical history	100045	UK Biobank Assessment Centre > Touchscreen > Health and medical history > Medication
23127	CONTINUOUS	454430	-0.0001419	-0.0027959	0.00251204	0.916515	LINEAR	Trunk fat percentage	100000	UK Biobank Assessment Centre	100006	Physical measures	100008	Anthropometry	100009	UK Biobank Assessment Centre > Physical measures > Anthropometry > Impedance measures
41272#X708	CAT-MUL	460549/2274(462823)	0.00220569	-0.0391055	0.0434273	0.916567	LOGISTIC-BINARY	Operative procedures - OPCS4: X70.8 Other specified procurement of drugs for chemotherapy for neoplasm in Bands 1-5	100091	Health-related outcomes	2000	Hospital inpatient	2005	Summary Operations	2005	Health-related outcomes > Hospital inpatient > Summary Operations
102150	CAT-SIN	63594/1124(64718)	-0.0031523	-0.0623238	0.0558292	0.91671	LOGISTIC-BINARY	Other milk-based pudding intake	100089	Online follow-up	100090	Diet by 24-hour recall	100109	Soup/snacks/pastries yesterday	100109	Online follow-up > Diet by 24-hour recall > Soup/snacks/pastries yesterday
23059	CAT-SIN	8207/685(8892)	-0.004187	-0.0829691	0.074358	0.916906	LOGISTIC-BINARY	KSHV seropositivity for Kaposi's Sarcoma-Associated Herpesvirus	100078	Biological samples	100079	Assay results	100080	Blood assays	51428	Biological samples > Assay results > Blood assays > Infectious Diseases
23003	INTEGER	8892	-0.0011124	-0.0220417	0.019817	0.917027	LINEAR	VCA p18 antigen for Epstein-Barr Virus	100078	Biological samples	100079	Assay results	100080	Blood assays	1307	Biological samples > Assay results > Blood assays > Infectious Diseases > Infectious Disease Antigens
131180	DATE	460621/2202(462823)	-0.0022244	-0.0442175	0.0396755	0.917222	LOGISTIC-BINARY	Date H34 first reported (retinal vascular occlusions)	2407	Health-related outcomes	First occurrences	First occurrences	2407	Health-related outcomes > First occurrences > Eye and adnexa disorders
41272#E492	CAT-MUL	459634/3189(462823)	-0.0018435	-0.0367264	0.0329746	0.917427	LOGISTIC-BINARY	Operative procedures - OPCS4: E49.2 Diagnostic fibreoptic endoscopic examination of lower respiratory tract and lavage of lesion of lower respiratory tract	100091	Health-related outcomes	2000	Hospital inpatient	2005	Summary Operations	2005	Health-related outcomes > Hospital inpatient > Summary Operations
41200#L295	CAT-MUL	462546/277(462823)	-0.0062268	-0.124343	0.1111	0.917441	LOGISTIC-BINARY	Operative procedures - main OPCS4: L29.5 Endarterectomy of carotid artery NEC	100091	Health-related outcomes	2000	Hospital inpatient	2005	Summary Operations	2005	Health-related outcomes > Hospital inpatient > Summary Operations
41272#W303	CAT-MUL	462271/552(462823)	-0.0043953	-0.0880764	0.0789066	0.917824	LOGISTIC-BINARY	Operative procedures - OPCS4: W30.3 Removal of external fixation from bone NEC	100091	Health-related outcomes	2000	Hospital inpatient	2005	Summary Operations	2005	Health-related outcomes > Hospital inpatient > Summary Operations
41210#Z061	CAT-MUL	462309/514(462823)	-0.0045531	-0.0912948	0.0817854	0.917871	LOGISTIC-BINARY	Operative procedures - secondary OPCS4: Z06.1 Cervical spinal cord	100091	Health-related outcomes	2000	Hospital inpatient	2005	Summary Operations	2005	Health-related outcomes > Hospital inpatient > Summary Operations
41272#Z061	CAT-MUL	462309/514(462823)	-0.0045531	-0.0912948	0.0817854	0.917871	LOGISTIC-BINARY	Operative procedures - OPCS4: Z06.1 Cervical spinal cord	100091	Health-related outcomes	2000	Hospital inpatient	2005	Summary Operations	2005	Health-related outcomes > Hospital inpatient > Summary Operations
3680	INTEGER	17222	0.00070916	-0.0128055	0.0142239	0.918081	LINEAR	Age when last ate meat	100000	UK Biobank Assessment Centre	100025	Touchscreen	100050	Lifestyle and environment	100052	UK Biobank Assessment Centre > Touchscreen > Lifestyle and environment > Diet
131720	DATE	449980/12843(462823)	-0.0009214	-0.0184914	0.0166326	0.918097	LOGISTIC-BINARY	Date L20 first reported (atopic dermatitis)	2412	Health-related outcomes	First occurrences	First occurrences	2412	Health-related outcomes > First occurrences > Skin and subcutaneous tissue disorders
41272#F091	CAT-MUL	460545/2278(462823)	0.00216028	-0.0390867	0.0433138	0.918146	LOGISTIC-BINARY	Operative procedures - OPCS4: F09.1 Surgical removal of impacted wisdom tooth	100091	Health-related outcomes	2000	Hospital inpatient	2005	Summary Operations	2005	Health-related outcomes > Hospital inpatient > Summary Operations
41210#F109	CAT-MUL	462338/485(462823)	0.00465938	-0.0846826	0.0935654	0.918394	LOGISTIC-BINARY	Operative procedures - secondary OPCS4: F10.9 Unspecified simple extraction of tooth	100091	Health-related outcomes	2000	Hospital inpatient	2005	Summary Operations	2005	Health-related outcomes > Hospital inpatient > Summary Operations
41272#K402	CAT-MUL	460323/2500(462823)	-0.0020626	-0.0415717	0.0373628	0.918415	LOGISTIC-BINARY	Operative procedures - OPCS4: K40.2 Saphenous vein graft replacement of two coronary arteries	100091	Health-related outcomes	2000	Hospital inpatient	2005	Summary Operations	2005	Health-related outcomes > Hospital inpatient > Summary Operations
41272#X378	CAT-MUL	462410/413(462823)	0.00500415	-0.0916189	0.101107	0.918939	LOGISTIC-BINARY	Operative procedures - OPCS4: X37.8 Other specified intramuscular injection	100091	Health-related outcomes	2000	Hospital inpatient	2005	Summary Operations	2005	Health-related outcomes > Hospital inpatient > Summary Operations
20004#1474	CAT-MUL	458770/3976(462746)	-0.0016213	-0.0328815	0.0295863	0.918961	LOGISTIC-BINARY	Operation code: skin operation or plastic surgery	100000	UK Biobank Assessment Centre	100071	Verbal interview	100076	Operations	100076	UK Biobank Assessment Centre > Verbal interview > Operations
100720	CAT-SIN	64727	0.00331886	-0.0607228	0.0673606	0.919095	ORDERED-LOGISTIC	Fortified wine intake	100089	Online follow-up	100090	Diet by 24-hour recall	100100	Alcoholic beverages yesterday	100100	Online follow-up > Diet by 24-hour recall > Alcoholic beverages yesterday
41210#W838	CAT-MUL	462473/350(462823)	0.0054097	-0.0996268	0.109836	0.919371	LOGISTIC-BINARY	Operative procedures - secondary OPCS4: W83.8 Other specified therapeutic endoscopic operations on other articular cartilage	100091	Health-related outcomes	2000	Hospital inpatient	2005	Summary Operations	2005	Health-related outcomes > Hospital inpatient > Summary Operations
131528	DATE	459364/3459(462823)	0.00173086	-0.0318187	0.0352202	0.919384	LOGISTIC-BINARY	Date J84 first reported (other interstitial pulmonary diseases)	2410	Health-related outcomes	First occurrences	First occurrences	2410	Health-related outcomes > First occurrences > Respiratory system disorders
22601#21323059	CAT-MUL	109365/4314(113679)	-0.0015812	-0.0322932	0.0290832	0.919559	LOGISTIC-BINARY	Job coding: software professional, analyst-programmer, computer programmer, software analyst or engineer, systems designer or programmer	100089	Online follow-up	123	Work environment	130	Employment history	130	Online follow-up > Work environment > Employment history
22617#2132	CAT-MUL	109365/4314(113679)	-0.0015812	-0.0322932	0.0290832	0.919559	LOGISTIC-BINARY	Job code - historical: Software professionals	100089	Online follow-up	123	Work environment	130	Employment history	130	Online follow-up > Work environment > Employment history
41200#F091	CAT-MUL	460613/2210(462823)	0.00215247	-0.0397224	0.0439311	0.919658	LOGISTIC-BINARY	Operative procedures - main OPCS4: F09.1 Surgical removal of impacted wisdom tooth	100091	Health-related outcomes	2000	Hospital inpatient	2005	Summary Operations	2005	Health-related outcomes > Hospital inpatient > Summary Operations
41200#N171	CAT-MUL	457839/4984(462823)	-0.0014748	-0.0302082	0.0272184	0.919812	LOGISTIC-BINARY	Operative procedures - main OPCS4: N17.1 Bilateral vasectomy	100091	Health-related outcomes	2000	Hospital inpatient	2005	Summary Operations	2005	Health-related outcomes > Hospital inpatient > Summary Operations
24004	CONTINUOUS	456205	-0.0001471	-0.0030203	0.00272608	0.920065	LINEAR	Nitrogen oxides air pollution; 2010	100088	Additional exposures	113	Local environment	114	Residential air pollution	114	Additional exposures > Local environment > Residential air pollution
2764	INTEGER	170183	0.00023917	-0.0044441	0.00492238	0.92027	LINEAR	Age at last live birth	100000	UK Biobank Assessment Centre	100025	Touchscreen	100068	Sex-specific factors	100069	UK Biobank Assessment Centre > Touchscreen > Sex-specific factors > Female-specific factors
22683	CAT-SIN	2237/233(2470)	0.00689503	-0.128386	0.141733	0.920273	LOGISTIC-BINARY	Quality control indicator for IMT at 150 degrees	100000	UK Biobank Assessment Centre	100006	Physical measures	101	Carotid ultrasound	101	UK Biobank Assessment Centre > Physical measures > Carotid ultrasound
41200#T122	CAT-MUL	461850/973(462823)	-0.0032146	-0.0662901	0.0596522	0.920305	LOGISTIC-BINARY	Operative procedures - main OPCS4: T12.2 Drainage of pleural cavity NEC	100091	Health-related outcomes	2000	Hospital inpatient	2005	Summary Operations	2005	Health-related outcomes > Hospital inpatient > Summary Operations
104540	CAT-SIN	64772	0.00121693	-0.022655	0.0250888	0.920412	ORDERED-LOGISTIC	Satsuma intake	100089	Online follow-up	100090	Diet by 24-hour recall	100103	Fruit/vegetables yesterday	100103	Online follow-up > Diet by 24-hour recall > Fruit/vegetables yesterday
20003#1201	CAT-MUL	461915/831(462746)	-0.0034647	-0.0716862	0.0645017	0.920564	LOGISTIC-BINARY	Treatment/medication code: st john's wort/hypericum [ctsu]	100000	UK Biobank Assessment Centre	100071	Verbal interview	100075	Medications	100075	UK Biobank Assessment Centre > Verbal interview > Medications
41273#704	CAT-MUL	461424/1399(462823)	0.00267304	-0.0501507	0.0553525	0.920887	LOGISTIC-BINARY	Operative procedures - OPCS3: 704 Curettage of uterus	100091	Health-related outcomes	2000	Hospital inpatient	2005	Summary Operations	2005	Health-related outcomes > Hospital inpatient > Summary Operations
100200	CAT-SIN	64758	0.00236001	-0.0442502	0.0489703	0.920948	ORDERED-LOGISTIC	Grapefruit juice intake	100089	Online follow-up	100090	Diet by 24-hour recall	100104	Hot/cold beverages yesterday	100104	Online follow-up > Diet by 24-hour recall > Hot/cold beverages yesterday
41229#5NP	CAT-MUL	458354/4469(462823)	0.00149571	-0.0280886	0.0310341	0.921005	LOGISTIC-BINARY	PCT responsible for patient data: CENTRAL AND EASTERN CHESHIRE PCT	100091	Health-related outcomes	2000	Hospital inpatient	2001	Summary Administration	2001	Health-related outcomes > Hospital inpatient > Summary Administration
20553#6	CAT-MUL	148279/974(149253)	-0.0031856	-0.0663008	0.0597059	0.921061	LOGISTIC-BINARY	Methods of self-harm used: Ingesting alcohol or a recreational or illicit drug	100089	Online follow-up	136	Mental health	146	Self-harm behaviours	146	Online follow-up > Mental health > Self-harm behaviours
131658	DATE	460842/1981(462823)	-0.0022186	-0.0463433	0.0417952	0.921402	LOGISTIC-BINARY	Date K70 first reported (alcoholic liver disease)	2411	Health-related outcomes	First occurrences	First occurrences	2411	Health-related outcomes > First occurrences > Digestive system disorders
104420	CAT-SIN	64649	0.00215768	-0.0407518	0.0450671	0.92149	ORDERED-LOGISTIC	Prune intake		100089	Online follow-up	100090	Diet by 24-hour recall	100103	Fruit/vegetables yesterday	100103	Online follow-up > Diet by 24-hour recall > Fruit/vegetables yesterday
41200#M538	CAT-MUL	461782/1041(462823)	0.00304147	-0.057873	0.0637522	0.921914	LOGISTIC-BINARY	Operative procedures - main OPCS4: M53.8 Other specified vaginal operations to support outlet of female bladder	100091	Health-related outcomes	2000	Hospital inpatient	2005	Summary Operations	2005	Health-related outcomes > Hospital inpatient > Summary Operations
41210#Z891	CAT-MUL	461515/1308(462823)	-0.002716	-0.0571379	0.0515486	0.92196	LOGISTIC-BINARY	Operative procedures - secondary OPCS4: Z89.1 Shoulder NEC	100091	Health-related outcomes	2000	Hospital inpatient	2005	Summary Operations	2005	Health-related outcomes > Hospital inpatient > Summary Operations
41272#Z891	CAT-MUL	461515/1308(462823)	-0.002716	-0.0571379	0.0515486	0.92196	LOGISTIC-BINARY	Operative procedures - OPCS4: Z89.1 Shoulder NEC	100091	Health-related outcomes	2000	Hospital inpatient	2005	Summary Operations	2005	Health-related outcomes > Hospital inpatient > Summary Operations
41249#1003	CAT-MUL	340300/122018(462318)	-0.0003298	-0.0069307	0.00627013	0.921996	LOGISTIC-BINARY	Methods of admission to hospital (recoded): Elective admission: Planned	100091	Health-related outcomes	2000	Hospital inpatient	2001	Summary Administration	2001	Health-related outcomes > Hospital inpatient > Summary Administration
41200#H228	CAT-MUL	462413/410(462823)	0.00482924	-0.0923195	0.101477	0.922193	LOGISTIC-BINARY	Operative procedures - main OPCS4: H22.8 Other specified diagnostic endoscopic examination of colon	100091	Health-related outcomes	2000	Hospital inpatient	2005	Summary Operations	2005	Health-related outcomes > Hospital inpatient > Summary Operations
6155#3	CAT-MUL	420310/39856(460166)	-0.0005118	-0.0107956	0.00976725	0.922277	LOGISTIC-BINARY	Vitamin and mineral supplements: Vitamin C	100000	UK Biobank Assessment Centre	100025	Touchscreen	100036	Health and medical history	100045	UK Biobank Assessment Centre > Touchscreen > Health and medical history > Medication
41251#8002	CAT-MUL	459296/1110(460406)	-0.0029273	-0.0619922	0.0559517	0.922499	LOGISTIC-BINARY	Sources of admission to hospital (recoded): Other hospital: Non-NHS	100091	Health-related outcomes	2000	Hospital inpatient	2001	Summary Administration	2001	Health-related outcomes > Hospital inpatient > Summary Administration
30080	CONTINUOUS	448990	0.00014056	-0.0026937	0.00297487	0.922567	LINEAR	Platelet count	100078	Biological samples	100079	Assay results	100080	Blood assays	100081	Biological samples > Assay results > Blood assays > Blood count
41200#S151	CAT-MUL	461991/832(462823)	-0.0033677	-0.0715647	0.0645782	0.922759	LOGISTIC-BINARY	Operative procedures - main OPCS4: S15.1 Biopsy of lesion of skin of head or neck NEC	100091	Health-related outcomes	2000	Hospital inpatient	2005	Summary Operations	2005	Health-related outcomes > Hospital inpatient > Summary Operations
20003#1140870954	CAT-MUL	461495/1251(462746)	-0.0027427	-0.0583985	0.0527482	0.922944	LOGISTIC-BINARY	Treatment/medication code: vitamin d product	100000	UK Biobank Assessment Centre	100071	Verbal interview	100075	Medications	100075	UK Biobank Assessment Centre > Verbal interview > Medications
41272#A671	CAT-MUL	461561/1262(462823)	-0.0027258	-0.058149	0.0525353	0.923097	LOGISTIC-BINARY	Operative procedures - OPCS4: A67.1 Cubital tunnel release	100091	Health-related outcomes	2000	Hospital inpatient	2005	Summary Operations	2005	Health-related outcomes > Hospital inpatient > Summary Operations
41210#Y149	CAT-MUL	462358/465(462823)	0.0044704	-0.0866221	0.0951057	0.923187	LOGISTIC-BINARY	Operative procedures - secondary OPCS4: Y14.9 Unspecified placement of stent in organ NOC	100091	Health-related outcomes	2000	Hospital inpatient	2005	Summary Operations	2005	Health-related outcomes > Hospital inpatient > Summary Operations
41272#Y149	CAT-MUL	462358/465(462823)	0.0044704	-0.0866221	0.0951057	0.923187	LOGISTIC-BINARY	Operative procedures - OPCS4: Y14.9 Unspecified placement of stent in organ NOC	100091	Health-related outcomes	2000	Hospital inpatient	2005	Summary Operations	2005	Health-related outcomes > Hospital inpatient > Summary Operations
132234	DATE	462608/215(462823)	0.00658081	-0.127702	0.139803	0.923193	LOGISTIC-BINARY	Date O44 first reported (placenta praevia)	2415	Health-related outcomes	First occurrences	First occurrences	2415	Health-related outcomes > First occurrences > Pregnancy, childbirth and the puerperium
102490	CAT-SIN	64718	-0.002233	-0.0476607	0.0431948	0.923249	ORDERED-LOGISTIC	Olives intake		100089	Online follow-up	100090	Diet by 24-hour recall	100109	Soup/snacks/pastries yesterday	100109	Online follow-up > Diet by 24-hour recall > Soup/snacks/pastries yesterday
41200#P132	CAT-MUL	462393/430(462823)	0.0046498	-0.0902671	0.0990761	0.923319	LOGISTIC-BINARY	Operative procedures - main OPCS4: P13.2 Female perineorrhaphy	100091	Health-related outcomes	2000	Hospital inpatient	2005	Summary Operations	2005	Health-related outcomes > Hospital inpatient > Summary Operations
20418	CAT-SIN	46427	0.000809	-0.0157068	0.0173248	0.923515	ORDERED-LOGISTIC	Impact on normal roles during worst period of anxiety	100089	Online follow-up	136	Mental health	140	Anxiety	140	Online follow-up > Mental health > Anxiety
41210#M814	CAT-MUL	462459/364(462823)	0.00500635	-0.0980958	0.107536	0.923976	LOGISTIC-BINARY	Operative procedures - secondary OPCS4: M81.4 Dilation of meatus of urethra	100091	Health-related outcomes	2000	Hospital inpatient	2005	Summary Operations	2005	Health-related outcomes > Hospital inpatient > Summary Operations
41200#T272	CAT-MUL	461792/1031(462823)	-0.0029647	-0.0641975	0.0580645	0.924275	LOGISTIC-BINARY	Operative procedures - main OPCS4: T27.2 Repair of ventral hernia using insert of prosthetic material	100091	Health-related outcomes	2000	Hospital inpatient	2005	Summary Operations	2005	Health-related outcomes > Hospital inpatient > Summary Operations
41272#L133	CAT-MUL	462343/480(462823)	0.00431704	-0.0850635	0.0932419	0.924393	LOGISTIC-BINARY	Operative procedures - OPCS4: L13.3 Arteriography of pulmonary artery	100091	Health-related outcomes	2000	Hospital inpatient	2005	Summary Operations	2005	Health-related outcomes > Hospital inpatient > Summary Operations
130228	DATE	457593/5230(462823)	0.00131964	-0.0259819	0.028582	0.92447	LOGISTIC-BINARY	Date B36 first reported (other superficial mycoses)	2401	Health-related outcomes	First occurrences	First occurrences	2401	Health-related outcomes > First occurrences > Certain infectious and parasitic diseases
41200#W161	CAT-MUL	462479/344(462823)	-0.0051264	-0.111387	0.100555	0.924472	LOGISTIC-BINARY	Operative procedures - main OPCS4: W16.1 Multiple osteotomy and internal fixation HFQ	100091	Health-related outcomes	2000	Hospital inpatient	2005	Summary Operations	2005	Health-related outcomes > Hospital inpatient > Summary Operations
41200#X281	CAT-MUL	462437/386(462823)	0.00482061	-0.0952569	0.104349	0.924586	LOGISTIC-BINARY	Operative procedures - main OPCS4: X28.1 Intermittent intravenous infusion of therapeutic substance	100091	Health-related outcomes	2000	Hospital inpatient	2005	Summary Operations	2005	Health-related outcomes > Hospital inpatient > Summary Operations
26423	CONTINUOUS	20244	0.00065998	-0.013041	0.014361	0.924778	LINEAR	Housing score (Wales)	1	Population characteristics	100094	Baseline characteristics	76	Indices of Multiple Deprivation	76	Population characteristics > Baseline characteristics > Indices of Multiple Deprivation
41200#W803	CAT-MUL	462561/262(462823)	0.00582892	-0.115612	0.126467	0.924815	LOGISTIC-BINARY	Operative procedures - main OPCS4: W80.3 Open irrigation of joint NEC	100091	Health-related outcomes	2000	Hospital inpatient	2005	Summary Operations	2005	Health-related outcomes > Hospital inpatient > Summary Operations
41200#T364	CAT-MUL	462489/334(462823)	0.00516673	-0.102583	0.112302	0.924919	LOGISTIC-BINARY	Operative procedures - main OPCS4: T36.4 Biopsy of lesion of omentum	100091	Health-related outcomes	2000	Hospital inpatient	2005	Summary Operations	2005	Health-related outcomes > Hospital inpatient > Summary Operations
41272#T578	CAT-MUL	462574/249(462823)	0.00595887	-0.118699	0.129764	0.925113	LOGISTIC-BINARY	Operative procedures - OPCS4: T57.8 Other specified other operations on fascia	100091	Health-related outcomes	2000	Hospital inpatient	2005	Summary Operations	2005	Health-related outcomes > Hospital inpatient > Summary Operations
20407	CAT-SIN	81914	0.00126985	-0.0252928	0.0278325	0.925348	ORDERED-LOGISTIC	Frequency of failure to fulfil normal expectations due to drinking alcohol in last year	100089	Online follow-up	136	Mental health	142	Alcohol use	142	Online follow-up > Mental health > Alcohol use
41272#V338	CAT-MUL	462511/312(462823)	-0.0052838	-0.116649	0.10541	0.925697	LOGISTIC-BINARY	Operative procedures - OPCS4: V33.8 Other specified primary excision of lumbar intervertebral disc	100091	Health-related outcomes	2000	Hospital inpatient	2005	Summary Operations	2005	Health-related outcomes > Hospital inpatient > Summary Operations
24506	CONTINUOUS	458376	-0.0001367	-0.003015	0.00274157	0.925828	LINEAR	Natural environment percentage, buffer 1000m	100088	Additional exposures	113	Local environment	151	Greenspace and coastal proximity	151	Additional exposures > Local environment > Greenspace and coastal proximity
4674	CAT-SIN	152050	0.00051858	-0.0104026	0.0114398	0.92585	ORDERED-LOGISTIC	Private healthcare	100000	UK Biobank Assessment Centre	100025	Touchscreen	100062	Sociodemographics	100067	UK Biobank Assessment Centre > Touchscreen > Sociodemographics > Other sociodemographic factors
41272#G011	CAT-MUL	462452/371(462823)	-0.004836	-0.10699	0.0967479	0.925876	LOGISTIC-BINARY	Operative procedures - OPCS4: G01.1 Oesophagogastrectomy and anastomosis of oesophagus to stomach	100091	Health-related outcomes	2000	Hospital inpatient	2005	Summary Operations	2005	Health-related outcomes > Hospital inpatient > Summary Operations
41200#M293	CAT-MUL	460998/1825(462823)	-0.0021808	-0.0482254	0.0437501	0.925947	LOGISTIC-BINARY	Operative procedures - main OPCS4: M29.3 Endoscopic removal of tubal prosthesis from ureter	100091	Health-related outcomes	2000	Hospital inpatient	2005	Summary Operations	2005	Health-related outcomes > Hospital inpatient > Summary Operations
41200#S089	CAT-MUL	462503/320(462823)	0.00517187	-0.104605	0.114285	0.926216	LOGISTIC-BINARY	Operative procedures - main OPCS4: S08.9 Unspecified curettage of lesion of skin	100091	Health-related outcomes	2000	Hospital inpatient	2005	Summary Operations	2005	Health-related outcomes > Hospital inpatient > Summary Operations
20003#1140875990	CAT-MUL	461959/787(462746)	-0.003308	-0.0734762	0.0666048	0.926251	LOGISTIC-BINARY	Treatment/medication code: hypromellose	100000	UK Biobank Assessment Centre	100071	Verbal interview	100075	Medications	100075	UK Biobank Assessment Centre > Verbal interview > Medications
41272#J404	CAT-MUL	462410/413(462823)	-0.0045476	-0.101249	0.0916461	0.926376	LOGISTIC-BINARY	Operative procedures - OPCS4: J40.4 Endoscopic retrograde removal of tubal prosthesis from bile duct	100091	Health-related outcomes	2000	Hospital inpatient	2005	Summary Operations	2005	Health-related outcomes > Hospital inpatient > Summary Operations
20003#1140860834	CAT-MUL	461337/1409(462746)	-0.00246	-0.0548477	0.0497766	0.926563	LOGISTIC-BINARY	Treatment/medication code: glyceryl trinitrate	100000	UK Biobank Assessment Centre	100071	Verbal interview	100075	Medications	100075	UK Biobank Assessment Centre > Verbal interview > Medications
22679	CONTINUOUS	43917	0.00041804	-0.0084877	0.00932377	0.926695	LINEAR	Minimum carotid IMT (intima-medial thickness) at 240 degrees	100000	UK Biobank Assessment Centre	100006	Physical measures	101	Carotid ultrasound	101	UK Biobank Assessment Centre > Physical measures > Carotid ultrasound
41272#S424	CAT-MUL	462515/308(462823)	0.00523188	-0.106816	0.116598	0.92687	LOGISTIC-BINARY	Operative procedures - OPCS4: S42.4 Resuture of skin NEC	100091	Health-related outcomes	2000	Hospital inpatient	2005	Summary Operations	2005	Health-related outcomes > Hospital inpatient > Summary Operations
90115	CONTINUOUS	98437	-0.0002883	-0.0064464	0.00586989	0.926895	LINEAR	Fraction acceleration <= 40 milli-gravities	100088	Additional exposures	1008	Physical activity measurement	1010	Acceleration intensity distribution	1010	Additional exposures > Physical activity measurement > Acceleration intensity distribution
41272#M814	CAT-MUL	462049/774(462823)	-0.0033015	-0.0740404	0.0671715	0.92698	LOGISTIC-BINARY	Operative procedures - OPCS4: M81.4 Dilation of meatus of urethra	100091	Health-related outcomes	2000	Hospital inpatient	2005	Summary Operations	2005	Health-related outcomes > Hospital inpatient > Summary Operations
41210#Q188	CAT-MUL	460940/1883(462823)	-0.0021179	-0.0475556	0.0432077	0.927122	LOGISTIC-BINARY	Operative procedures - secondary OPCS4: Q18.8 Other specified diagnostic endoscopic examination of uterus	100091	Health-related outcomes	2000	Hospital inpatient	2005	Summary Operations	2005	Health-related outcomes > Hospital inpatient > Summary Operations
41272#G169	CAT-MUL	460757/2066(462823)	-0.0020155	-0.0452905	0.0411585	0.927182	LOGISTIC-BINARY	Operative procedures - OPCS4: G16.9 Unspecified diagnostic fibreoptic endoscopic examination of oesophagus	100091	Health-related outcomes	2000	Hospital inpatient	2005	Summary Operations	2005	Health-related outcomes > Hospital inpatient > Summary Operations
41210#P247	CAT-MUL	462097/726(462823)	0.00339071	-0.069577	0.0760739	0.927294	LOGISTIC-BINARY	Operative procedures - secondary OPCS4: P24.7 Sacrospinous fixation of vagina	100091	Health-related outcomes	2000	Hospital inpatient	2005	Summary Operations	2005	Health-related outcomes > Hospital inpatient > Summary Operations
41272#S454	CAT-MUL	462545/278(462823)	-0.0054718	-0.12353	0.111843	0.9274	LOGISTIC-BINARY	Operative procedures - OPCS4: S45.4 Removal of organic material from skin NEC	100091	Health-related outcomes	2000	Hospital inpatient	2005	Summary Operations	2005	Health-related outcomes > Hospital inpatient > Summary Operations
41256#4011	CAT-MUL	462422/401(462823)	0.00452518	-0.0931014	0.101571	0.927403	LOGISTIC-BINARY	Operative procedures - main OPCS3: 401.1 Paracentesis abdomini : laparoscopy, peritoneoscopy	100091	Health-related outcomes	2000	Hospital inpatient	2005	Summary Operations	2005	Health-related outcomes > Hospital inpatient > Summary Operations
3414	CAT-SIN	11360/40140(51500)	-0.0009707	-0.0218623	0.0199325	0.927459	LOGISTIC-BINARY	Hip pain for 3+ months	100000	UK Biobank Assessment Centre	100025	Touchscreen	100036	Health and medical history	100048	UK Biobank Assessment Centre > Touchscreen > Health and medical history > Pain
41200#A692	CAT-MUL	462604/219(462823)	-0.006133	-0.139241	0.126055	0.92781	LOGISTIC-BINARY	Operative procedures - main OPCS4: A69.2 Revision of carpal tunnel release	100091	Health-related outcomes	2000	Hospital inpatient	2005	Summary Operations	2005	Health-related outcomes > Hospital inpatient > Summary Operations
41272#V404	CAT-MUL	462417/406(462823)	-0.0045016	-0.102194	0.0926901	0.927861	LOGISTIC-BINARY	Operative procedures - OPCS4: V40.4 Posterior instrumented fusion of lumbar spine NEC	100091	Health-related outcomes	2000	Hospital inpatient	2005	Summary Operations	2005	Health-related outcomes > Hospital inpatient > Summary Operations
41210#Z592	CAT-MUL	462262/561(462823)	0.00382566	-0.0792081	0.0864887	0.927892	LOGISTIC-BINARY	Operative procedures - secondary OPCS4: Z59.2 Flexor digitorum muscle of foot	100091	Health-related outcomes	2000	Hospital inpatient	2005	Summary Operations	2005	Health-related outcomes > Hospital inpatient > Summary Operations
41272#Z592	CAT-MUL	462262/561(462823)	0.00382566	-0.0792081	0.0864887	0.927892	LOGISTIC-BINARY	Operative procedures - OPCS4: Z59.2 Flexor digitorum muscle of foot	100091	Health-related outcomes	2000	Hospital inpatient	2005	Summary Operations	2005	Health-related outcomes > Hospital inpatient > Summary Operations
22617#5432	CAT-MUL	113447/232(113679)	0.00591053	-0.123156	0.134032	0.928232	LOGISTIC-BINARY	Job code - historical: Bakers, flour confectioners	100089	Online follow-up	123	Work environment	130	Employment history	130	Online follow-up > Work environment > Employment history
41200#X703	CAT-MUL	460530/2293(462823)	0.00188523	-0.0392269	0.0429073	0.928308	LOGISTIC-BINARY	Operative procedures - main OPCS4: X70.3 Procurement of drugs for chemotherapy for neoplasm for regimens in Band 3	100091	Health-related outcomes	2000	Hospital inpatient	2005	Summary Operations	2005	Health-related outcomes > Hospital inpatient > Summary Operations
102520	CAT-SIN	56147/8781(64928)	-0.0010347	-0.0236006	0.0215103	0.928357	LOGISTIC-BINARY	Soup consumers	100089	Online follow-up	100090	Diet by 24-hour recall	100109	Soup/snacks/pastries yesterday	100109	Online follow-up > Diet by 24-hour recall > Soup/snacks/pastries yesterday
20003#1140909726	CAT-MUL	456971/5775(462746)	-0.0011834	-0.0271785	0.0247759	0.928854	LOGISTIC-BINARY	Treatment/medication code: vitamin c product	100000	UK Biobank Assessment Centre	100071	Verbal interview	100075	Medications	100075	UK Biobank Assessment Centre > Verbal interview > Medications
104460	CAT-SIN	64889	0.0006878	-0.0144232	0.0157989	0.928913	ORDERED-LOGISTIC	Banana intake	100089	Online follow-up	100090	Diet by 24-hour recall	100103	Fruit/vegetables yesterday	100103	Online follow-up > Diet by 24-hour recall > Fruit/vegetables yesterday
41229#5E1	CAT-MUL	458710/4113(462823)	0.00139564	-0.0293033	0.0320436	0.928941	LOGISTIC-BINARY	PCT responsible for patient data: STOCKTON-ON-TEES TEACHING PCT	100091	Health-related outcomes	2000	Hospital inpatient	2001	Summary Administration	2001	Health-related outcomes > Hospital inpatient > Summary Administration
22673	CONTINUOUS	44329	-0.000399	-0.0091702	0.00837227	0.928961	LINEAR	Minimum carotid IMT (intima-medial thickness) at 150 degrees	100000	UK Biobank Assessment Centre	100006	Physical measures	101	Carotid ultrasound	101	UK Biobank Assessment Centre > Physical measures > Carotid ultrasound
20003#1141151284	CAT-MUL	462408/338(462746)	-0.0048598	-0.111996	0.101664	0.928964	LOGISTIC-BINARY	Treatment/medication code: naratriptan	100000	UK Biobank Assessment Centre	100071	Verbal interview	100075	Medications	100075	UK Biobank Assessment Centre > Verbal interview > Medications
90163	CONTINUOUS	98437	0.00028384	-0.0059907	0.00655834	0.929348	LINEAR	Calibration coefficients - z offset	100088	Additional exposures	1008	Physical activity measurement	1012	Accelerometer calibration	1012	Additional exposures > Physical activity measurement > Accelerometer calibration
132216	DATE	461411/1412(462823)	0.00238182	-0.0504491	0.0550635	0.92949	LOGISTIC-BINARY	Date O32 first reported (maternal care for known or suspected malpresentation of foetus)	2415	Health-related outcomes	First occurrences	First occurrences	2415	Health-related outcomes > First occurrences > Pregnancy, childbirth and the puerperium
41200#M022	CAT-MUL	462498/325(462823)	0.00491389	-0.104247	0.113435	0.929499	LOGISTIC-BINARY	Operative procedures - main OPCS4: M02.2 Nephroureterectomy NEC	100091	Health-related outcomes	2000	Hospital inpatient	2005	Summary Operations	2005	Health-related outcomes > Hospital inpatient > Summary Operations
131628	DATE	456958/5865(462823)	-0.0011634	-0.0269576	0.0245955	0.929508	LOGISTIC-BINARY	Date K51 first reported (ulcerative colitis)	2411	Health-related outcomes	First occurrences	First occurrences	2411	Health-related outcomes > First occurrences > Digestive system disorders
41200#D141	CAT-MUL	461925/898(462823)	-0.0029428	-0.0684293	0.0623064	0.929693	LOGISTIC-BINARY	Operative procedures - main OPCS4: D14.1 Tympanoplasty using graft	100091	Health-related outcomes	2000	Hospital inpatient	2005	Summary Operations	2005	Health-related outcomes > Hospital inpatient > Summary Operations
41272#W169	CAT-MUL	462562/261(462823)	0.00545578	-0.116196	0.126292	0.929732	LOGISTIC-BINARY	Operative procedures - OPCS4: W16.9 Unspecified other division of bone	100091	Health-related outcomes	2000	Hospital inpatient	2005	Summary Operations	2005	Health-related outcomes > Hospital inpatient > Summary Operations
41272#U136	CAT-MUL	461024/1799(462823)	0.00207856	-0.044314	0.0483555	0.929937	LOGISTIC-BINARY	Operative procedures - OPCS4: U13.6 Computed tomography of bone	100091	Health-related outcomes	2000	Hospital inpatient	2005	Summary Operations	2005	Health-related outcomes > Hospital inpatient > Summary Operations
41200#B304	CAT-MUL	462568/255(462823)	-0.0055034	-0.128616	0.116783	0.929962	LOGISTIC-BINARY	Operative procedures - main OPCS4: B30.4 Renewal of prosthesis for breast	100091	Health-related outcomes	2000	Hospital inpatient	2005	Summary Operations	2005	Health-related outcomes > Hospital inpatient > Summary Operations
41200#W441	CAT-MUL	462318/505(462823)	0.00390742	-0.083598	0.0909998	0.9301	LOGISTIC-BINARY	Operative procedures - main OPCS4: W44.1 Primary total prosthetic replacement of joint not using cement NEC	100091	Health-related outcomes	2000	Hospital inpatient	2005	Summary Operations	2005	Health-related outcomes > Hospital inpatient > Summary Operations
41246#1910	CAT-MUL	431913/12285(444198)	0.00089765	-0.0191694	0.0209516	0.930112	LOGISTIC-BINARY	Treatment speciality of consultant (recoded): Obstetrics	100091	Health-related outcomes	2000	Hospital inpatient	2001	Summary Administration	2001	Health-related outcomes > Hospital inpatient > Summary Administration
22601#42123280	CAT-MUL	113109/570(113679)	0.00368501	-0.0789146	0.0859072	0.930167	LOGISTIC-BINARY	Job coding: legal secretary, clerk, or aid clerk	100089	Online follow-up	123	Work environment	130	Employment history	130	Online follow-up > Work environment > Employment history
102190	CAT-SIN	64787	-0.0010738	-0.0251085	0.0229609	0.930221	ORDERED-LOGISTIC	Cake intake		100089	Online follow-up	100090	Diet by 24-hour recall	100109	Soup/snacks/pastries yesterday	100109	Online follow-up > Diet by 24-hour recall > Soup/snacks/pastries yesterday
1319	INTEGER	421595	0.00026681	-0.0057314	0.00626505	0.930526	ORDERED-LOGISTIC	Dried fruit intake	100000	UK Biobank Assessment Centre	100025	Touchscreen	100050	Lifestyle and environment	100052	UK Biobank Assessment Centre > Touchscreen > Lifestyle and environment > Diet
130712	DATE	462366/457(462823)	0.00406356	-0.0878785	0.0955461	0.930804	LOGISTIC-BINARY	Date E13 first reported (other specified diabetes mellitus)	2404	Health-related outcomes	First occurrences	First occurrences	2404	Health-related outcomes > First occurrences > Endocrine, nutritional and metabolic diseases
41210#Y668	CAT-MUL	462129/694(462823)	-0.0032894	-0.077919	0.071038	0.93102	LOGISTIC-BINARY	Operative procedures - secondary OPCS4: Y66.8 Other specified harvest of bone	100091	Health-related outcomes	2000	Hospital inpatient	2005	Summary Operations	2005	Health-related outcomes > Hospital inpatient > Summary Operations
41272#Y668	CAT-MUL	462129/694(462823)	-0.0032894	-0.077919	0.071038	0.93102	LOGISTIC-BINARY	Operative procedures - OPCS4: Y66.8 Other specified harvest of bone	100091	Health-related outcomes	2000	Hospital inpatient	2005	Summary Operations	2005	Health-related outcomes > Hospital inpatient > Summary Operations
41272#W595	CAT-MUL	459557/3266(462823)	-0.0015234	-0.0360616	0.0329522	0.931046	LOGISTIC-BINARY	Operative procedures - OPCS4: W59.5 Fusion of interphalangeal joint of toe NEC	100091	Health-related outcomes	2000	Hospital inpatient	2005	Summary Operations	2005	Health-related outcomes > Hospital inpatient > Summary Operations
20060	CAT-SIN	248/313(561)	-0.0074027	-0.175462	0.160849	0.931088	LOGISTIC-BINARY	Reason at-rest ECG performed without bicycle	100000	UK Biobank Assessment Centre	100006	Physical measures	100012	ECG during exercise	100012	UK Biobank Assessment Centre > Physical measures > ECG during exercise
22601#24223282	CAT-MUL	112721/958(113679)	0.00280639	-0.0609302	0.0663172	0.931102	LOGISTIC-BINARY	Job coding: management accountant, works accountant, cost accountant	100089	Online follow-up	123	Work environment	130	Employment history	130	Online follow-up > Work environment > Employment history
22617#2422	CAT-MUL	112721/958(113679)	0.00280639	-0.0609302	0.0663172	0.931102	LOGISTIC-BINARY	Job code - historical: Management accountants	100089	Online follow-up	123	Work environment	130	Employment history	130	Online follow-up > Work environment > Employment history
26430	CONTINUOUS	34386	0.00046041	-0.0099946	0.0109154	0.931217	LINEAR	Health score (Scotland)	1	Population characteristics	100094	Baseline characteristics	76	Indices of Multiple Deprivation	76	Population characteristics > Baseline characteristics > Indices of Multiple Deprivation
41272#X364	CAT-MUL	461665/1158(462823)	-0.0025406	-0.0603447	0.0550834	0.931246	LOGISTIC-BINARY	Operative procedures - OPCS4: X36.4 Autologous blood salvage	100091	Health-related outcomes	2000	Hospital inpatient	2005	Summary Operations	2005	Health-related outcomes > Hospital inpatient > Summary Operations
41210#W336	CAT-MUL	462462/361(462823)	-0.0045159	-0.107997	0.0983844	0.931655	LOGISTIC-BINARY	Operative procedures - secondary OPCS4: W33.6 Debridement of bone NEC	100091	Health-related outcomes	2000	Hospital inpatient	2005	Summary Operations	2005	Health-related outcomes > Hospital inpatient > Summary Operations
20004#1518	CAT-MUL	462341/405(462746)	0.00423506	-0.0932691	0.101214	0.931982	LOGISTIC-BINARY	Operation code: ercp/endoscopic retrograde cholangiopancreatogram	100000	UK Biobank Assessment Centre	100071	Verbal interview	100076	Operations	100076	UK Biobank Assessment Centre > Verbal interview > Operations
131956	DATE	455204/7619(462823)	0.00098541	-0.0216982	0.0236421	0.932107	LOGISTIC-BINARY	Date M76 first reported (enthesopathies of lower limb, excluding foot)	2413	Health-related outcomes	First occurrences	First occurrences	2413	Health-related outcomes > First occurrences > Musculoskeletal system and connective tissue disorders
41272#B328	CAT-MUL	462519/304(462823)	-0.0048791	-0.117961	0.107529	0.932416	LOGISTIC-BINARY	Operative procedures - OPCS4: B32.8 Other specified biopsy of breast	100091	Health-related outcomes	2000	Hospital inpatient	2005	Summary Operations	2005	Health-related outcomes > Hospital inpatient > Summary Operations
6140#4	CAT-MUL	152384/422(152806)	0.00411098	-0.0915768	0.099312	0.93273	LOGISTIC-BINARY	Heating type(s) in home: Portable gas or paraffin heaters	100000	UK Biobank Assessment Centre	100025	Touchscreen	100062	Sociodemographics	100066	UK Biobank Assessment Centre > Touchscreen > Sociodemographics > Household
41229#5F5	CAT-MUL	460430/2393(462823)	0.00173248	-0.0385695	0.041946	0.932782	LOGISTIC-BINARY	PCT responsible for patient data: SALFORD PCT	100091	Health-related outcomes	2000	Hospital inpatient	2001	Summary Administration	2001	Health-related outcomes > Hospital inpatient > Summary Administration
20084#482	CAT-MUL	64661/267(64928)	-0.0051621	-0.126097	0.114967	0.933108	LOGISTIC-BINARY	Vitamin and/or mineral supplement use: Chromium	100089	Online follow-up	100090	Diet by 24-hour recall	100112	Vitamin/mineral supplements yesterday	100112	Online follow-up > Diet by 24-hour recall > Vitamin/mineral supplements yesterday
26432	CONTINUOUS	34386	-0.0004503	-0.0109823	0.0100816	0.93321	LINEAR	Housing score (Scotland)	1	Population characteristics	100094	Baseline characteristics	76	Indices of Multiple Deprivation	76	Population characteristics > Baseline characteristics > Indices of Multiple Deprivation
41272#S571	CAT-MUL	457404/5419(462823)	-0.00114	-0.0279633	0.025645	0.933564	LOGISTIC-BINARY	Operative procedures - OPCS4: S57.1 Debridement of skin NEC	100091	Health-related outcomes	2000	Hospital inpatient	2005	Summary Operations	2005	Health-related outcomes > Hospital inpatient > Summary Operations
20004#1512	CAT-MUL	458837/3909(462746)	0.00134232	-0.0303148	0.0329464	0.933712	LOGISTIC-BINARY	Operation code: cone biopsy	100000	UK Biobank Assessment Centre	100071	Verbal interview	100076	Operations	100076	UK Biobank Assessment Centre > Verbal interview > Operations
20422	CAT-SIN	11923/30581(42504)	0.00090516	-0.0204681	0.0222877	0.93386	LOGISTIC-BINARY	More irritable than usual during worst period of anxiety	100089	Online follow-up	136	Mental health	140	Anxiety	140	Online follow-up > Mental health > Anxiety
20003#1140879630	CAT-MUL	462509/237(462746)	0.00536623	-0.122467	0.132314	0.934212	LOGISTIC-BINARY	Treatment/medication code: imipramine	100000	UK Biobank Assessment Centre	100071	Verbal interview	100075	Medications	100075	UK Biobank Assessment Centre > Verbal interview > Medications
103260	CAT-SIN	64833	0.0036296	-0.08258	0.0898392	0.934234	ORDERED-LOGISTIC	Vegetarian sausages/burgers intake	100089	Online follow-up	100090	Diet by 24-hour recall	100111	Vegetarian alternatives yesterday	100111	Online follow-up > Diet by 24-hour recall > Vegetarian alternatives yesterday
5610-3	CAT-SIN	35307/39713	-999	-999	-999	0.934243	MULTINOMIAL-LOGISTIC	Which eye(s) affected by presbyopia	100000	UK Biobank Assessment Centre	100025	Touchscreen	100036	Health and medical history	100041	UK Biobank Assessment Centre > Touchscreen > Health and medical history > Eyesight
100360	CAT-SIN	64928	-0.0009249	-0.0229066	0.0210568	0.934277	ORDERED-LOGISTIC	Decaffeinated coffee	100089	Online follow-up	100090	Diet by 24-hour recall	100104	Hot/cold beverages yesterday	100104	Online follow-up > Diet by 24-hour recall > Hot/cold beverages yesterday
41272#C605	CAT-MUL	462367/456(462823)	0.00385069	-0.088086	0.0953335	0.934417	LOGISTIC-BINARY	Operative procedures - OPCS4: C60.5 Insertion of tube into anterior chamber of eye to assist drainage of aqueous humour	100091	Health-related outcomes	2000	Hospital inpatient	2005	Summary Operations	2005	Health-related outcomes > Hospital inpatient > Summary Operations
41249#5000	CAT-MUL	447630/14416(462046)	0.00069816	-0.0159405	0.0173228	0.934426	LOGISTIC-BINARY	Methods of admission to hospital (recoded): Transfer	100091	Health-related outcomes	2000	Hospital inpatient	2001	Summary Administration	2001	Health-related outcomes > Hospital inpatient > Summary Administration
2355	INTEGER	104150	0.00052433	-0.0119837	0.0130323	0.934518	ORDERED-LOGISTIC	Most recent bowel cancer screening	100000	UK Biobank Assessment Centre	100025	Touchscreen	100036	Health and medical history	100040	UK Biobank Assessment Centre > Touchscreen > Health and medical history > Cancer screening
26424	CONTINUOUS	20244	-0.0005732	-0.0142669	0.0131206	0.934613	LINEAR	Physical environment score (Wales)	1	Population characteristics	100094	Baseline characteristics	76	Indices of Multiple Deprivation	76	Population characteristics > Baseline characteristics > Indices of Multiple Deprivation
41210#Z549	CAT-MUL	462552/271(462823)	0.00498792	-0.11461	0.123824	0.934655	LOGISTIC-BINARY	Operative procedures - secondary OPCS4: Z54.9 Muscle of shoulder or upper arm NEC	100091	Health-related outcomes	2000	Hospital inpatient	2005	Summary Operations	2005	Health-related outcomes > Hospital inpatient > Summary Operations
41272#Z549	CAT-MUL	462552/271(462823)	0.00498792	-0.11461	0.123824	0.934655	LOGISTIC-BINARY	Operative procedures - OPCS4: Z54.9 Muscle of shoulder or upper arm NEC	100091	Health-related outcomes	2000	Hospital inpatient	2005	Summary Operations	2005	Health-related outcomes > Hospital inpatient > Summary Operations
41200#Q075	CAT-MUL	461748/1075(462823)	-0.0025043	-0.0625718	0.0573656	0.934769	LOGISTIC-BINARY	Operative procedures - main OPCS4: Q07.5 Subtotal abdominal hysterectomy	100091	Health-related outcomes	2000	Hospital inpatient	2005	Summary Operations	2005	Health-related outcomes > Hospital inpatient > Summary Operations
41210#K341	CAT-MUL	462321/502(462823)	-0.003648	-0.0915555	0.0838571	0.935032	LOGISTIC-BINARY	Operative procedures - secondary OPCS4: K34.1 Annuloplasty of mitral valve	100091	Health-related outcomes	2000	Hospital inpatient	2005	Summary Operations	2005	Health-related outcomes > Hospital inpatient > Summary Operations
132080	DATE	462601/222(462823)	0.00548031	-0.126904	0.136942	0.935119	LOGISTIC-BINARY	Date N44 first reported (torsion of testis)	2414	Health-related outcomes	First occurrences	First occurrences	2414	Health-related outcomes > First occurrences > Genitourinary system disorders
131996	DATE	462371/452(462823)	0.00382109	-0.0885522	0.0957251	0.935224	LOGISTIC-BINARY	Date M99 first reported (biomechanical lesions, not elsewhere classified)	2413	Health-related outcomes	First occurrences	First occurrences	2413	Health-related outcomes > First occurrences > Musculoskeletal system and connective tissue disorders
41210#K508	CAT-MUL	461935/888(462823)	-0.0027272	-0.0688424	0.0631603	0.935456	LOGISTIC-BINARY	Operative procedures - secondary OPCS4: K50.8 Other specified other therapeutic transluminal operations on coronary artery	100091	Health-related outcomes	2000	Hospital inpatient	2005	Summary Operations	2005	Health-related outcomes > Hospital inpatient > Summary Operations
20004#1537	CAT-MUL	461805/941(462746)	0.0026448	-0.0614821	0.0665515	0.935464	LOGISTIC-BINARY	Operation code: lymph node surgery	100000	UK Biobank Assessment Centre	100071	Verbal interview	100076	Operations	100076	UK Biobank Assessment Centre > Verbal interview > Operations
6152#5	CAT-MUL	452390/9438(461828)	0.000843	-0.0195882	0.0212526	0.935512	LOGISTIC-BINARY	Blood clot, DVT, bronchitis, emphysema, asthma, rhinitis, eczema, allergy diagnosed by doctor: Blood clot in the leg (DVT)	100000	UK Biobank Assessment Centre	100025	Touchscreen	100036	Health and medical history	100044	UK Biobank Assessment Centre > Touchscreen > Health and medical history > Medical conditions
40011#8240	CAT-MUL	462303/520(462823)	0.00354597	-0.0825813	0.0892668	0.935539	LOGISTIC-BINARY	Histology of cancer tumour: Carcinoid tumor	100091	Health-related outcomes	100092	Cancer register	100092	Cancer register	100092	Health-related outcomes > Cancer register
1170	CAT-SIN	461472	-0.0002269	-0.0057277	0.00527392	0.935565	ORDERED-LOGISTIC	Getting up in morning	100000	UK Biobank Assessment Centre	100025	Touchscreen	100050	Lifestyle and environment	100057	UK Biobank Assessment Centre > Touchscreen > Lifestyle and environment > Sleep
41200#W402	CAT-MUL	462492/331(462823)	-0.0044288	-0.11243	0.102939	0.93576	LOGISTIC-BINARY	Operative procedures - main OPCS4: W40.2 Conversion to total prosthetic replacement of knee joint using cement	100091	Health-related outcomes	2000	Hospital inpatient	2005	Summary Operations	2005	Health-related outcomes > Hospital inpatient > Summary Operations
90194	CONTINUOUS	98437	0.00025769	-0.0060125	0.00652792	0.9358	LINEAR	Temperature minimum	100088	Additional exposures	1008	Physical activity measurement	1013	Raw accelerometer statistics	1013	Additional exposures > Physical activity measurement > Raw accelerometer statistics
41272#E092	CAT-MUL	462561/262(462823)	-0.0049506	-0.1263	0.115591	0.936065	LOGISTIC-BINARY	Operative procedures - OPCS4: E09.2 Destruction of lesion of external nose NEC	100091	Health-related outcomes	2000	Hospital inpatient	2005	Summary Operations	2005	Health-related outcomes > Hospital inpatient > Summary Operations
20003#1140871196	CAT-MUL	462541/205(462746)	0.00556691	-0.131079	0.141144	0.936121	LOGISTIC-BINARY	Treatment/medication code: lodine 200mg tablet	100000	UK Biobank Assessment Centre	100071	Verbal interview	100075	Medications	100075	UK Biobank Assessment Centre > Verbal interview > Medications
104360	CAT-SIN	64865	-0.0022179	-0.0566341	0.0521983	0.936327	ORDERED-LOGISTIC	Turnip/swede intake	100089	Online follow-up	100090	Diet by 24-hour recall	100103	Fruit/vegetables yesterday	100103	Online follow-up > Diet by 24-hour recall > Fruit/vegetables yesterday
90166	CONTINUOUS	98437	-0.0002549	-0.0065265	0.00601665	0.936495	LINEAR	Calibration coefficients - z slope	100088	Additional exposures	1008	Physical activity measurement	1012	Accelerometer calibration	1012	Additional exposures > Physical activity measurement > Accelerometer calibration
131930	DATE	462313/510(462823)	0.00352469	-0.0834885	0.0901308	0.936577	LOGISTIC-BINARY	Date M60 first reported (myositis)	2413	Health-related outcomes	First occurrences	First occurrences	2413	Health-related outcomes > First occurrences > Musculoskeletal system and connective tissue disorders
41210#Z989	CAT-MUL	462412/411(462823)	-0.003924	-0.100939	0.0925935	0.936658	LOGISTIC-BINARY	Operative procedures - secondary OPCS4: Z98.9 Vein of lower limb NEC	100091	Health-related outcomes	2000	Hospital inpatient	2005	Summary Operations	2005	Health-related outcomes > Hospital inpatient > Summary Operations
41272#Z989	CAT-MUL	462412/411(462823)	-0.003924	-0.100939	0.0925935	0.936658	LOGISTIC-BINARY	Operative procedures - OPCS4: Z98.9 Vein of lower limb NEC	100091	Health-related outcomes	2000	Hospital inpatient	2005	Summary Operations	2005	Health-related outcomes > Hospital inpatient > Summary Operations
41272#H412	CAT-MUL	461855/968(462823)	0.00255757	-0.0606291	0.0655296	0.936663	LOGISTIC-BINARY	Operative procedures - OPCS4: H41.2 Peranal excision of lesion of rectum	100091	Health-related outcomes	2000	Hospital inpatient	2005	Summary Operations	2005	Health-related outcomes > Hospital inpatient > Summary Operations
41246#1080	CAT-MUL	439481/4451(443932)	0.00119482	-0.0283234	0.0306652	0.936713	LOGISTIC-BINARY	Treatment speciality of consultant (recoded): Anaesthetics	100091	Health-related outcomes	2000	Hospital inpatient	2001	Summary Administration	2001	Health-related outcomes > Hospital inpatient > Summary Administration
41200#M275	CAT-MUL	462535/288(462823)	-0.0046662	-0.120414	0.110339	0.936828	LOGISTIC-BINARY	Operative procedures - main OPCS4: M27.5 Ureteroscopic removal of ureteric stent	100091	Health-related outcomes	2000	Hospital inpatient	2005	Summary Operations	2005	Health-related outcomes > Hospital inpatient > Summary Operations
130832	DATE	459845/2978(462823)	-0.0014596	-0.0376139	0.0346263	0.936871	LOGISTIC-BINARY	Date E89 first reported (postprocedural endocrine and metabolic disorders, not elsewhere classified)	2404	Health-related outcomes	First occurrences	First occurrences	2404	Health-related outcomes > First occurrences > Endocrine, nutritional and metabolic diseases
21052	CAT-SIN	166222	0.00056673	-0.0134788	0.0146123	0.936965	ORDERED-LOGISTIC	Degree bothered by chest pain in the last 3 months	100089	Online follow-up	153	Digestive health	153	Digestive health	153	Online follow-up > Digestive health
41200#C664	CAT-MUL	462579/244(462823)	-0.005035	-0.130799	0.119857	0.937249	LOGISTIC-BINARY	Operative procedures - main OPCS4: C66.4 Laser photocoagulation of ciliary body	100091	Health-related outcomes	2000	Hospital inpatient	2005	Summary Operations	2005	Health-related outcomes > Hospital inpatient > Summary Operations
41200#W593	CAT-MUL	460764/2059(462823)	0.00174	-0.0416344	0.0450134	0.937255	LOGISTIC-BINARY	Operative procedures - main OPCS4: W59.3 Fusion of first metatarsophalangeal joint NEC	100091	Health-related outcomes	2000	Hospital inpatient	2005	Summary Operations	2005	Health-related outcomes > Hospital inpatient > Summary Operations
20003#1140917034	CAT-MUL	462538/208(462746)	-0.0054613	-0.141935	0.129988	0.937262	LOGISTIC-BINARY	Treatment/medication code: airomir 100micrograms cfc-free inhaler	100000	UK Biobank Assessment Centre	100071	Verbal interview	100075	Medications	100075	UK Biobank Assessment Centre > Verbal interview > Medications
22601#33133440	CAT-MUL	113443/236(113679)	-0.0051222	-0.133231	0.122067	0.93732	LOGISTIC-BINARY	Job coding: fire service officer (leading fire officer and below)	100089	Online follow-up	123	Work environment	130	Employment history	130	Online follow-up > Work environment > Employment history
22617#3313	CAT-MUL	113443/236(113679)	-0.0051222	-0.133231	0.122067	0.93732	LOGISTIC-BINARY	Job code - historical: Fire service officers (leading fire officer and below)	100089	Online follow-up	123	Work environment	130	Employment history	130	Online follow-up > Work environment > Employment history
20003#1189	CAT-MUL	461162/1584(462746)	0.00197936	-0.0475476	0.0513777	0.937486	LOGISTIC-BINARY	Treatment/medication code: co-enzyme q10/ubiquinone/bio-quinone/coenzyme q10	100000	UK Biobank Assessment Centre	100071	Verbal interview	100075	Medications	100075	UK Biobank Assessment Centre > Verbal interview > Medications
41272#C752	CAT-MUL	462580/243(462823)	0.00501725	-0.120811	0.129965	0.937501	LOGISTIC-BINARY	Operative procedures - OPCS4: C75.2 Revision of prosthetic replacement for lens	100091	Health-related outcomes	2000	Hospital inpatient	2005	Summary Operations	2005	Health-related outcomes > Hospital inpatient > Summary Operations
90136	CONTINUOUS	98437	-0.0002391	-0.0062719	0.00579368	0.938079	LINEAR	Fraction acceleration <= 325 milli-gravities	100088	Additional exposures	1008	Physical activity measurement	1010	Acceleration intensity distribution	1010	Additional exposures > Physical activity measurement > Acceleration intensity distribution
22617#3411	CAT-MUL	113425/254(113679)	0.00490021	-0.119137	0.128108	0.938084	LOGISTIC-BINARY	Job code - historical: Artists	100089	Online follow-up	123	Work environment	130	Employment history	130	Online follow-up > Work environment > Employment history
131646	DATE	420031/42792(462823)	0.0003938	-0.0095746	0.0103578	0.93827	LOGISTIC-BINARY	Date K62 first reported (other diseases of anus and rectum)	2411	Health-related outcomes	First occurrences	First occurrences	2411	Health-related outcomes > First occurrences > Digestive system disorders
41229#5J2	CAT-MUL	460797/2026(462823)	0.00172106	-0.0419777	0.0453136	0.938397	LOGISTIC-BINARY	PCT responsible for patient data: WARRINGTON PCT	100091	Health-related outcomes	2000	Hospital inpatient	2001	Summary Administration	2001	Health-related outcomes > Hospital inpatient > Summary Administration
41210#S132	CAT-MUL	461548/1275(462823)	0.00216288	-0.0529025	0.0570649	0.938547	LOGISTIC-BINARY	Operative procedures - secondary OPCS4: S13.2 Punch biopsy of lesion of skin NEC	100091	Health-related outcomes	2000	Hospital inpatient	2005	Summary Operations	2005	Health-related outcomes > Hospital inpatient > Summary Operations
41210#Z905	CAT-MUL	461187/1636(462823)	0.00189653	-0.0467672	0.0504335	0.939033	LOGISTIC-BINARY	Operative procedures - secondary OPCS4: Z90.5 Foot NEC	100091	Health-related outcomes	2000	Hospital inpatient	2005	Summary Operations	2005	Health-related outcomes > Hospital inpatient > Summary Operations
41272#Z905	CAT-MUL	461187/1636(462823)	0.00189653	-0.0467672	0.0504335	0.939033	LOGISTIC-BINARY	Operative procedures - OPCS4: Z90.5 Foot NEC	100091	Health-related outcomes	2000	Hospital inpatient	2005	Summary Operations	2005	Health-related outcomes > Hospital inpatient > Summary Operations
41272#P132	CAT-MUL	461759/1064(462823)	0.0023294	-0.0580431	0.0625058	0.939623	LOGISTIC-BINARY	Operative procedures - OPCS4: P13.2 Female perineorrhaphy	100091	Health-related outcomes	2000	Hospital inpatient	2005	Summary Operations	2005	Health-related outcomes > Hospital inpatient > Summary Operations
41272#S238	CAT-MUL	462621/202(462823)	-0.0053297	-0.14381	0.132133	0.939663	LOGISTIC-BINARY	Operative procedures - OPCS4: S23.8 Other specified flap operations to relax contracture of skin	100091	Health-related outcomes	2000	Hospital inpatient	2005	Summary Operations	2005	Health-related outcomes > Hospital inpatient > Summary Operations
3090	CAT-SIN	421626/3070(424696)	-0.0013705	-0.0369199	0.0341109	0.939713	LOGISTIC-BINARY	Used an inhaler for chest within last hour	100000	UK Biobank Assessment Centre	100006	Physical measures	100020	Spirometry	100020	UK Biobank Assessment Centre > Physical measures > Spirometry
131042	DATE	460461/2362(462823)	0.00155275	-0.0389453	0.0419614	0.940032	LOGISTIC-BINARY	Date G35 first reported (multiple sclerosis)	2406	Health-related outcomes	First occurrences	First occurrences	2406	Health-related outcomes > First occurrences > Nervous system disorders
41246#1950	CAT-MUL	375998/71268(447266)	-0.0003183	-0.0086149	0.00797612	0.940057	LOGISTIC-BINARY	Treatment speciality of consultant (recoded): Ophthalmology	100091	Health-related outcomes	2000	Hospital inpatient	2001	Summary Administration	2001	Health-related outcomes > Hospital inpatient > Summary Administration
41272#C253	CAT-MUL	461981/842(462823)	0.0025786	-0.065096	0.0700062	0.94036	LOGISTIC-BINARY	Operative procedures - OPCS4: C25.3 Dacryocystorhinostomy and insertion of tube HFQ	100091	Health-related outcomes	2000	Hospital inpatient	2005	Summary Operations	2005	Health-related outcomes > Hospital inpatient > Summary Operations
22601#42133423	CAT-MUL	112762/917(113679)	-0.0024893	-0.0678842	0.0626684	0.940419	LOGISTIC-BINARY	Job coding: school secretary, clerical assistant, school registry assistant	100089	Online follow-up	123	Work environment	130	Employment history	130	Online follow-up > Work environment > Employment history
41245#1140	CAT-MUL	460358/448(460806)	0.00354176	-0.0895875	0.0962191	0.940444	LOGISTIC-BINARY	Main speciality of consultant (recoded): Clinical immunology and allergy	100091	Health-related outcomes	2000	Hospital inpatient	2001	Summary Administration	2001	Health-related outcomes > Hospital inpatient > Summary Administration
20548#3	CAT-MUL	135345/13670(149015)	-0.0006752	-0.0184078	0.0170436	0.940488	LOGISTIC-BINARY	Manifestations of mania or irritability: My thoughts were racing	100089	Online follow-up	136	Mental health	139	Mania	139	Online follow-up > Mental health > Mania
22499-1	CAT-SIN	43391/115725	-999	-999	-999	0.940546	MULTINOMIAL-LOGISTIC	Device used to enter occupational data	100089	Online follow-up	123	Work environment	123	Work environment	123	Online follow-up > Work environment
41272#X683	CAT-MUL	462548/275(462823)	-0.0044673	-0.12331	0.113623	0.941091	LOGISTIC-BINARY	Operative procedures - OPCS4: X68.3 Preparation for interstitial brachytherapy	100091	Health-related outcomes	2000	Hospital inpatient	2005	Summary Operations	2005	Health-related outcomes > Hospital inpatient > Summary Operations
101310	CAT-SIN	64928	-0.0005404	-0.0148773	0.0137966	0.941109	ORDERED-LOGISTIC	Number of bread slices with butter/margarine	100089	Online follow-up	100090	Diet by 24-hour recall	100101	Bread/pasta/rice yesterday	100101	Online follow-up > Diet by 24-hour recall > Bread/pasta/rice yesterday
41210#W846	CAT-MUL	462431/392(462823)	0.00373728	-0.0956719	0.102613	0.941109	LOGISTIC-BINARY	Operative procedures - secondary OPCS4: W84.6 Endoscopic excision of synovial plica	100091	Health-related outcomes	2000	Hospital inpatient	2005	Summary Operations	2005	Health-related outcomes > Hospital inpatient > Summary Operations
22601#41223241	CAT-MUL	111234/2445(113679)	0.00150936	-0.0387975	0.0417297	0.941429	LOGISTIC-BINARY	Job coding: accounts and wages clerk/assistant/supervisor, bookkeeper, cost or ledger clerk, audit assistant, budget officer, student loans officer, paymaster	100089	Online follow-up	123	Work environment	130	Employment history	130	Online follow-up > Work environment > Employment history
20003#1141152998	CAT-MUL	459474/3272(462746)	0.00128157	-0.0331752	0.0356747	0.941834	LOGISTIC-BINARY	Treatment/medication code: irbesartan	100000	UK Biobank Assessment Centre	100071	Verbal interview	100075	Medications	100075	UK Biobank Assessment Centre > Verbal interview > Medications
22601#21222679	CAT-MUL	113228/451(113679)	0.0034414	-0.0894313	0.0958303	0.941956	LOGISTIC-BINARY	Job coding: mechanical engineer	100089	Online follow-up	123	Work environment	130	Employment history	130	Online follow-up > Work environment > Employment history
41200#W082	CAT-MUL	461904/919(462823)	0.00239231	-0.062425	0.0669812	0.942233	LOGISTIC-BINARY	Operative procedures - main OPCS4: W08.2 Excision of overgrowth of bone	100091	Health-related outcomes	2000	Hospital inpatient	2005	Summary Operations	2005	Health-related outcomes > Hospital inpatient > Summary Operations
41210#G749	CAT-MUL	462614/209(462823)	-0.0049966	-0.14103	0.130022	0.942406	LOGISTIC-BINARY	Operative procedures - secondary OPCS4: G74.9 Unspecified creation of artificial opening into ileum	100091	Health-related outcomes	2000	Hospital inpatient	2005	Summary Operations	2005	Health-related outcomes > Hospital inpatient > Summary Operations
41272#K614	CAT-MUL	462162/661(462823)	0.00281113	-0.0737879	0.0791014	0.942546	LOGISTIC-BINARY	Operative procedures - OPCS4: K61.4 Removal of cardiac pacemaker system NEC	100091	Health-related outcomes	2000	Hospital inpatient	2005	Summary Operations	2005	Health-related outcomes > Hospital inpatient > Summary Operations
132074	DATE	458458/4365(462823)	-0.0011026	-0.0311637	0.0289121	0.942642	LOGISTIC-BINARY	Date N41 first reported (inflammatory diseases of prostate)	2414	Health-related outcomes	First occurrences	First occurrences	2414	Health-related outcomes > First occurrences > Genitourinary system disorders
130998	DATE	460561/2262(462823)	0.00151733	-0.0398697	0.0428115	0.942653	LOGISTIC-BINARY	Date G03 first reported (meningitis due to other and unspecified causes)	2406	Health-related outcomes	First occurrences	First occurrences	2406	Health-related outcomes > First occurrences > Nervous system disorders
22601#91493355	CAT-MUL	112939/740(113679)	0.00264801	-0.0698861	0.0748884	0.942841	LOGISTIC-BINARY	Job coding: other work handling or storing goods including: store keeper, warehouseman, order assembler, goods despatcher	100089	Online follow-up	123	Work environment	130	Employment history	130	Online follow-up > Work environment > Employment history
41200#C391	CAT-MUL	462316/507(462823)	0.00317745	-0.084185	0.0901316	0.943035	LOGISTIC-BINARY	Operative procedures - main OPCS4: C39.1 Excision of lesion of conjunctiva	100091	Health-related outcomes	2000	Hospital inpatient	2005	Summary Operations	2005	Health-related outcomes > Hospital inpatient > Summary Operations
41272#M162	CAT-MUL	462547/276(462823)	-0.0043137	-0.123049	0.113694	0.943069	LOGISTIC-BINARY	Operative procedures - OPCS4: M16.2 Maintenance of drainage tube of kidney	100091	Health-related outcomes	2000	Hospital inpatient	2005	Summary Operations	2005	Health-related outcomes > Hospital inpatient > Summary Operations
41272#C273	CAT-MUL	462389/434(462823)	-0.0034129	-0.0978505	0.0905537	0.943396	LOGISTIC-BINARY	Operative procedures - OPCS4: C27.3 Irrigation of nasolacrimal duct	100091	Health-related outcomes	2000	Hospital inpatient	2005	Summary Operations	2005	Health-related outcomes > Hospital inpatient > Summary Operations
90131	CONTINUOUS	98437	0.00021833	-0.0058156	0.00625222	0.943461	LINEAR	Fraction acceleration <= 200 milli-gravities	100088	Additional exposures	1008	Physical activity measurement	1010	Acceleration intensity distribution	1010	Additional exposures > Physical activity measurement > Acceleration intensity distribution
41200#W157	CAT-MUL	462332/491(462823)	0.00320162	-0.0856341	0.0916228	0.94356	LOGISTIC-BINARY	Operative procedures - main OPCS4: W15.7 Osteotomy of bone of foot and fixation HFQ	100091	Health-related outcomes	2000	Hospital inpatient	2005	Summary Operations	2005	Health-related outcomes > Hospital inpatient > Summary Operations
41247#2003	CAT-MUL	460673/2150(462823)	-0.0015254	-0.043874	0.0407179	0.943648	LOGISTIC-BINARY	Patient classification on admission (recoded): Day case: In day bed unit, moved to inpatient ward and retained overnight	100091	Health-related outcomes	2000	Hospital inpatient	2001	Summary Administration	2001	Health-related outcomes > Hospital inpatient > Summary Administration
130200	DATE	462182/641(462823)	-0.002792	-0.0803995	0.0744881	0.943672	LOGISTIC-BINARY	Date B18 first reported (chronic viral hepatitis)	2401	Health-related outcomes	First occurrences	First occurrences	2401	Health-related outcomes > First occurrences > Certain infectious and parasitic diseases
20084#483	CAT-MUL	63885/1043(64928)	0.00220703	-0.0593145	0.0635248	0.943853	LOGISTIC-BINARY	Vitamin and/or mineral supplement use: Magnesium	100089	Online follow-up	100090	Diet by 24-hour recall	100112	Vitamin/mineral supplements yesterday	100112	Online follow-up > Diet by 24-hour recall > Vitamin/mineral supplements yesterday
100160	CAT-SIN	64701	-0.0008152	-0.0237359	0.0221054	0.944424	ORDERED-LOGISTIC	Low calorie drink intake	100089	Online follow-up	100090	Diet by 24-hour recall	100104	Hot/cold beverages yesterday	100104	Online follow-up > Diet by 24-hour recall > Hot/cold beverages yesterday
41210#Z357	CAT-MUL	462605/218(462823)	-0.0047269	-0.138119	0.127732	0.944446	LOGISTIC-BINARY	Operative procedures - secondary OPCS4: Z35.7 Artery of circle of Willis	100091	Health-related outcomes	2000	Hospital inpatient	2005	Summary Operations	2005	Health-related outcomes > Hospital inpatient > Summary Operations
41272#Z357	CAT-MUL	462605/218(462823)	-0.0047269	-0.138119	0.127732	0.944446	LOGISTIC-BINARY	Operative procedures - OPCS4: Z35.7 Artery of circle of Willis	100091	Health-related outcomes	2000	Hospital inpatient	2005	Summary Operations	2005	Health-related outcomes > Hospital inpatient > Summary Operations
41272#E543	CAT-MUL	461590/1233(462823)	0.00197931	-0.0539799	0.0577704	0.944649	LOGISTIC-BINARY	Operative procedures - OPCS4: E54.3 Lobectomy of lung	100091	Health-related outcomes	2000	Hospital inpatient	2005	Summary Operations	2005	Health-related outcomes > Hospital inpatient > Summary Operations
41272#M662	CAT-MUL	461615/1208(462823)	0.00200282	-0.0546262	0.0584565	0.944651	LOGISTIC-BINARY	Operative procedures - OPCS4: M66.2 Endoscopic incision of outlet of male bladder NEC	100091	Health-related outcomes	2000	Hospital inpatient	2005	Summary Operations	2005	Health-related outcomes > Hospital inpatient > Summary Operations
41200#W232	CAT-MUL	461234/1589(462823)	0.00174284	-0.0476593	0.0510139	0.944803	LOGISTIC-BINARY	Operative procedures - main OPCS4: W23.2 Secondary open reduction of fracture of bone and extramedullary fixation HFQ	100091	Health-related outcomes	2000	Hospital inpatient	2005	Summary Operations	2005	Health-related outcomes > Hospital inpatient > Summary Operations
41210#B303	CAT-MUL	462553/270(462823)	-0.0042223	-0.124234	0.11503	0.944861	LOGISTIC-BINARY	Operative procedures - secondary OPCS4: B30.3 Removal of prosthesis for breast	100091	Health-related outcomes	2000	Hospital inpatient	2005	Summary Operations	2005	Health-related outcomes > Hospital inpatient > Summary Operations
6205-2	CAT-SIN	1009/1961	-999	-999	-999	0.944983	MULTINOMIAL-LOGISTIC	Which eye(s) affected by strabismus (squint)	100000	UK Biobank Assessment Centre	100025	Touchscreen	100036	Health and medical history	100041	UK Biobank Assessment Centre > Touchscreen > Health and medical history > Eyesight
41272#M275	CAT-MUL	462385/438(462823)	0.0032842	-0.0904719	0.0965477	0.945125	LOGISTIC-BINARY	Operative procedures - OPCS4: M27.5 Ureteroscopic removal of ureteric stent	100091	Health-related outcomes	2000	Hospital inpatient	2005	Summary Operations	2005	Health-related outcomes > Hospital inpatient > Summary Operations
6160#4	CAT-MUL	427802/33381(461183)	0.00039403	-0.0108351	0.0116174	0.945152	LOGISTIC-BINARY	Leisure/social activities: Adult education class	100000	UK Biobank Assessment Centre	100025	Touchscreen	100059	Psychosocial factors	100061	UK Biobank Assessment Centre > Touchscreen > Psychosocial factors > Social support
41200#W594	CAT-MUL	462615/208(462823)	-0.0047671	-0.141402	0.130876	0.945295	LOGISTIC-BINARY	Operative procedures - main OPCS4: W59.4 Fusion of interphalangeal joint of great toe	100091	Health-related outcomes	2000	Hospital inpatient	2005	Summary Operations	2005	Health-related outcomes > Hospital inpatient > Summary Operations
131416	DATE	446224/16599(462823)	0.0005448	-0.0150508	0.0161285	0.945389	LOGISTIC-BINARY	Date I95 first reported (hypotension)	2409	Health-related outcomes	First occurrences	First occurrences	2409	Health-related outcomes > First occurrences > Circulatory system disorders
22601#92332985	CAT-MUL	113455/224(113679)	0.00458523	-0.127145	0.135364	0.945422	LOGISTIC-BINARY	Job coding: house cleaner, domestic, chambermaid, charlady	100089	Online follow-up	123	Work environment	130	Employment history	130	Online follow-up > Work environment > Employment history
41229#5A8	CAT-MUL	462524/299(462823)	0.00396557	-0.11006	0.117323	0.945504	LOGISTIC-BINARY	PCT responsible for patient data: GREENWICH TEACHING PCT	100091	Health-related outcomes	2000	Hospital inpatient	2001	Summary Administration	2001	Health-related outcomes > Hospital inpatient > Summary Administration
20003#1141162824	CAT-MUL	462045/701(462746)	0.00257455	-0.0716037	0.0764537	0.945659	LOGISTIC-BINARY	Treatment/medication code: detrusitol 1mg tablet	100000	UK Biobank Assessment Centre	100071	Verbal interview	100075	Medications	100075	UK Biobank Assessment Centre > Verbal interview > Medications
20463	CAT-SIN	146489/2621(149110)	-0.0013421	-0.0400396	0.0372754	0.94575	LOGISTIC-BINARY	Ever heard an un-real voice	100089	Online follow-up	136	Mental health	144	Unusual and psychotic experiences	144	Online follow-up > Mental health > Unusual and psychotic experiences
41200#F093	CAT-MUL	460880/1943(462823)	0.00154794	-0.0431456	0.0461348	0.945815	LOGISTIC-BINARY	Operative procedures - main OPCS4: F09.3 Surgical removal of wisdom tooth NEC	100091	Health-related outcomes	2000	Hospital inpatient	2005	Summary Operations	2005	Health-related outcomes > Hospital inpatient > Summary Operations
130990	DATE	462437/386(462823)	0.00343205	-0.0966264	0.102938	0.946258	LOGISTIC-BINARY	Date F99 first reported (mental disorder, not otherwise specified)	2405	Health-related outcomes	First occurrences	First occurrences	2405	Health-related outcomes > First occurrences > Mental and behavioural disorders
130852	DATE	462357/466(462823)	0.0031184	-0.0878191	0.0935905	0.946282	LOGISTIC-BINARY	Date F09 first reported (unspecified organic or symptomatic mental disorder)	2405	Health-related outcomes	First occurrences	First occurrences	2405	Health-related outcomes > First occurrences > Mental and behavioural disorders
20001#99999	CAT-MUL	462237/509(462746)	-0.0029841	-0.0901213	0.0837367	0.946362	LOGISTIC-BINARY	Cancer code, self-reported: unclassifiable	100000	UK Biobank Assessment Centre	100071	Verbal interview	100074	Medical conditions	100074	UK Biobank Assessment Centre > Verbal interview > Medical conditions
41210#Z602	CAT-MUL	462312/511(462823)	-0.0029501	-0.0899545	0.0836485	0.946894	LOGISTIC-BINARY	Operative procedures - secondary OPCS4: Z60.2 Muscle of neck	100091	Health-related outcomes	2000	Hospital inpatient	2005	Summary Operations	2005	Health-related outcomes > Hospital inpatient > Summary Operations
41272#Z602	CAT-MUL	462312/511(462823)	-0.0029501	-0.0899545	0.0836485	0.946894	LOGISTIC-BINARY	Operative procedures - OPCS4: Z60.2 Muscle of neck	100091	Health-related outcomes	2000	Hospital inpatient	2005	Summary Operations	2005	Health-related outcomes > Hospital inpatient > Summary Operations
4146	CONTINUOUS	1132	-0.0019398	-0.0590989	0.0552192	0.946921	LINEAR	Heel broadband ultrasound attenuation (BUA), manual entry (right)	100000	UK Biobank Assessment Centre	100006	Physical measures	100018	Bone-densitometry of heel	100018	UK Biobank Assessment Centre > Physical measures > Bone-densitometry of heel
41272#U293	CAT-MUL	462355/468(462823)	-0.0030509	-0.0938628	0.0873116	0.947375	LOGISTIC-BINARY	Operative procedures - OPCS4: U29.3 Glucose tolerance test	100091	Health-related outcomes	2000	Hospital inpatient	2005	Summary Operations	2005	Health-related outcomes > Hospital inpatient > Summary Operations
20003#1140864950	CAT-MUL	462462/284(462746)	0.00390499	-0.112956	0.120054	0.94763	LOGISTIC-BINARY	Treatment/medication code: bisoprolol fumarate+hydrochlorothiazide 10mg/6.25mg tablet	100000	UK Biobank Assessment Centre	100071	Verbal interview	100075	Medications	100075	UK Biobank Assessment Centre > Verbal interview > Medications
41210#R302	CAT-MUL	462578/245(462823)	-0.0042055	-0.130838	0.121613	0.947944	LOGISTIC-BINARY	Operative procedures - secondary OPCS4: R30.2 Expression of placenta	100091	Health-related outcomes	2000	Hospital inpatient	2005	Summary Operations	2005	Health-related outcomes > Hospital inpatient > Summary Operations
41210#X299	CAT-MUL	462490/333(462823)	-0.0035337	-0.110437	0.102663	0.948178	LOGISTIC-BINARY	Operative procedures - secondary OPCS4: X29.9 Unspecified continuous Infusion of therapeutic substance	100091	Health-related outcomes	2000	Hospital inpatient	2005	Summary Operations	2005	Health-related outcomes > Hospital inpatient > Summary Operations
41272#W214	CAT-MUL	462393/430(462823)	-0.0031353	-0.0980952	0.0913501	0.948279	LOGISTIC-BINARY	Operative procedures - OPCS4: W21.4 Primary intra-articular fixation of intra-articular fracture of bone NEC	100091	Health-related outcomes	2000	Hospital inpatient	2005	Summary Operations	2005	Health-related outcomes > Hospital inpatient > Summary Operations
20094#4	CAT-MUL	63935/993(64928)	-0.002077	-0.0649506	0.0605799	0.948288	LOGISTIC-BINARY	Type of bread roll eaten: seeded	100089	Online follow-up	100090	Diet by 24-hour recall	100101	Bread/pasta/rice yesterday	100101	Online follow-up > Diet by 24-hour recall > Bread/pasta/rice yesterday
100024	CONTINUOUS	64958	0.00025381	-0.0074319	0.00793949	0.948391	LINEAR	Calcium		100089	Online follow-up	100090	Diet by 24-hour recall	100098	Estimated nutrients yesterday	100098	Online follow-up > Diet by 24-hour recall > Estimated nutrients yesterday
41200#W191	CAT-MUL	462321/502(462823)	0.00287958	-0.0847821	0.0901193	0.948546	LOGISTIC-BINARY	Operative procedures - main OPCS4: W19.1 Primary open reduction of fracture of neck of femur and open fixation using pin and plate	100091	Health-related outcomes	2000	Hospital inpatient	2005	Summary Operations	2005	Health-related outcomes > Hospital inpatient > Summary Operations
20003#1140879464	CAT-MUL	461243/1503(462746)	0.00166096	-0.0490799	0.0522637	0.948776	LOGISTIC-BINARY	Treatment/medication code: loperamide	100000	UK Biobank Assessment Centre	100071	Verbal interview	100075	Medications	100075	UK Biobank Assessment Centre > Verbal interview > Medications
41272#W362	CAT-MUL	462185/638(462823)	-0.0025407	-0.0804549	0.0750492	0.948938	LOGISTIC-BINARY	Operative procedures - OPCS4: W36.2 Needle biopsy of lesion of bone NEC	100091	Health-related outcomes	2000	Hospital inpatient	2005	Summary Operations	2005	Health-related outcomes > Hospital inpatient > Summary Operations
21056	CAT-SIN	166258	0.00033912	-0.0100424	0.0107206	0.948951	ORDERED-LOGISTIC	Degree bothered by shortness of breath in the last 3 months	100089	Online follow-up	153	Digestive health	153	Digestive health	153	Online follow-up > Digestive health
41272#T678	CAT-MUL	462498/325(462823)	0.00353772	-0.105178	0.111583	0.948994	LOGISTIC-BINARY	Operative procedures - OPCS4: T67.8 Other specified primary repair of tendon	100091	Health-related outcomes	2000	Hospital inpatient	2005	Summary Operations	2005	Health-related outcomes > Hospital inpatient > Summary Operations
41272#R151	CAT-MUL	459725/3098(462823)	-0.0011927	-0.0378749	0.0354252	0.949141	LOGISTIC-BINARY	Operative procedures - OPCS4: R15.1 Medical induction of labour	100091	Health-related outcomes	2000	Hospital inpatient	2005	Summary Operations	2005	Health-related outcomes > Hospital inpatient > Summary Operations
131496	DATE	462355/468(462823)	-0.0029442	-0.0938025	0.0874653	0.949232	LOGISTIC-BINARY	Date J46 first reported (status asthmaticus)	2410	Health-related outcomes	First occurrences	First occurrences	2410	Health-related outcomes > First occurrences > Respiratory system disorders
20425	CAT-SIN	92946/32633(125579)	0.00041405	-0.0123449	0.013169	0.949277	LOGISTIC-BINARY	Ever worried more than most people would in similar situation	100089	Online follow-up	136	Mental health	140	Anxiety	140	Online follow-up > Mental health > Anxiety
20084#473	CAT-MUL	55153/9775(64928)	0.00070876	-0.0211961	0.0225962	0.949414	LOGISTIC-BINARY	Vitamin and/or mineral supplement use: Glucosamine/chondroitin	100089	Online follow-up	100090	Diet by 24-hour recall	100112	Vitamin/mineral supplements yesterday	100112	Online follow-up > Diet by 24-hour recall > Vitamin/mineral supplements yesterday
41210#E148	CAT-MUL	462515/308(462823)	0.00358516	-0.10843	0.114905	0.949832	LOGISTIC-BINARY	Operative procedures - secondary OPCS4: E14.8 Other specified operations on frontal sinus	100091	Health-related outcomes	2000	Hospital inpatient	2005	Summary Operations	2005	Health-related outcomes > Hospital inpatient > Summary Operations
41272#R302	CAT-MUL	462576/247(462823)	-0.004011	-0.130133	0.121304	0.950148	LOGISTIC-BINARY	Operative procedures - OPCS4: R30.2 Expression of placenta	100091	Health-related outcomes	2000	Hospital inpatient	2005	Summary Operations	2005	Health-related outcomes > Hospital inpatient > Summary Operations
41210#X558	CAT-MUL	461958/865(462823)	0.00210578	-0.064224	0.068161	0.950284	LOGISTIC-BINARY	Operative procedures - secondary OPCS4: X55.8 Other specified other operations on unspecified organ	100091	Health-related outcomes	2000	Hospital inpatient	2005	Summary Operations	2005	Health-related outcomes > Hospital inpatient > Summary Operations
131822	DATE	457003/5820(462823)	0.00081644	-0.025091	0.0266883	0.950715	LOGISTIC-BINARY	Date L90 first reported (atrophic disorders of skin)	2412	Health-related outcomes	First occurrences	First occurrences	2412	Health-related outcomes > First occurrences > Skin and subcutaneous tissue disorders
41200#V404	CAT-MUL	462563/260(462823)	0.00383411	-0.118263	0.125143	0.950771	LOGISTIC-BINARY	Operative procedures - main OPCS4: V40.4 Posterior instrumented fusion of lumbar spine NEC	100091	Health-related outcomes	2000	Hospital inpatient	2005	Summary Operations	2005	Health-related outcomes > Hospital inpatient > Summary Operations
20003#1140868372	CAT-MUL	462173/573(462746)	-0.0025855	-0.0849111	0.0793766	0.950812	LOGISTIC-BINARY	Treatment/medication code: climaval 1mg tablet	100000	UK Biobank Assessment Centre	100071	Verbal interview	100075	Medications	100075	UK Biobank Assessment Centre > Verbal interview > Medications
41272#H228	CAT-MUL	462352/471(462823)	-0.0028249	-0.0934851	0.0874013	0.95119	LOGISTIC-BINARY	Operative procedures - OPCS4: H22.8 Other specified diagnostic endoscopic examination of colon	100091	Health-related outcomes	2000	Hospital inpatient	2005	Summary Operations	2005	Health-related outcomes > Hospital inpatient > Summary Operations
20004#1444	CAT-MUL	461963/783(462746)	0.00217656	-0.0679198	0.0719971	0.951374	LOGISTIC-BINARY	Operation code: lung removal/pneumonectomy/lobectomy	100000	UK Biobank Assessment Centre	100071	Verbal interview	100076	Operations	100076	UK Biobank Assessment Centre > Verbal interview > Operations
131964	DATE	440990/21833(462823)	-0.0004295	-0.0143604	0.0134928	0.951802	LOGISTIC-BINARY	Date M81 first reported (osteoporosis without pathological fracture)	2413	Health-related outcomes	First occurrences	First occurrences	2413	Health-related outcomes > First occurrences > Musculoskeletal system and connective tissue disorders
20085#6	CAT-MUL	58091/6837(64928)	0.00077432	-0.0243588	0.0258792	0.951822	LOGISTIC-BINARY	Reason for not eating or drinking normally: Other reason untypical diet	100089	Online follow-up	100090	Diet by 24-hour recall	100097	Typical diet yesterday	100097	Online follow-up > Diet by 24-hour recall > Typical diet yesterday
20003#1141168684	CAT-MUL	462335/411(462746)	-0.0029703	-0.0999655	0.0935171	0.95202	LOGISTIC-BINARY	Treatment/medication code: xenical 120mg capsule	100000	UK Biobank Assessment Centre	100071	Verbal interview	100075	Medications	100075	UK Biobank Assessment Centre > Verbal interview > Medications
41272#U298	CAT-MUL	462160/663(462823)	0.00232737	-0.0740725	0.0784176	0.952296	LOGISTIC-BINARY	Operative procedures - OPCS4: U29.8 Other specified diagnostic endocrinology	100091	Health-related outcomes	2000	Hospital inpatient	2005	Summary Operations	2005	Health-related outcomes > Hospital inpatient > Summary Operations
20003#1141152848	CAT-MUL	462483/263(462746)	-0.0036741	-0.124831	0.116668	0.95245	LOGISTIC-BINARY	Treatment/medication code: quetiapine	100000	UK Biobank Assessment Centre	100071	Verbal interview	100075	Medications	100075	UK Biobank Assessment Centre > Verbal interview > Medications
41272#Q092	CAT-MUL	462556/267(462823)	0.00364466	-0.116555	0.123023	0.952456	LOGISTIC-BINARY	Operative procedures - OPCS4: Q09.2 Open myomectomy	100091	Health-related outcomes	2000	Hospital inpatient	2005	Summary Operations	2005	Health-related outcomes > Hospital inpatient > Summary Operations
130068	DATE	462122/701(462823)	-0.0022398	-0.0765721	0.0717998	0.952817	LOGISTIC-BINARY	Date A40 first reported (streptococcal septicaemia)	2401	Health-related outcomes	First occurrences	First occurrences	2401	Health-related outcomes > First occurrences > Certain infectious and parasitic diseases
41210#S081	CAT-MUL	462260/563(462823)	0.00246589	-0.0804361	0.0849965	0.95341	LOGISTIC-BINARY	Operative procedures - secondary OPCS4: S08.1 Curettage and cauterisation of lesion of skin of head or neck	100091	Health-related outcomes	2000	Hospital inpatient	2005	Summary Operations	2005	Health-related outcomes > Hospital inpatient > Summary Operations
22601#11123211	CAT-MUL	110236/3443(113679)	-0.0010082	-0.0351191	0.0330424	0.95376	LOGISTIC-BINARY	Job coding: director or chief executive of private organisation/company, company chairman or president, general manager	100089	Online follow-up	123	Work environment	130	Employment history	130	Online follow-up > Work environment > Employment history
22617#1112	CAT-MUL	110236/3443(113679)	-0.0010082	-0.0351191	0.0330424	0.95376	LOGISTIC-BINARY	Job code - historical: Directors and chief executives of major organisations	100089	Online follow-up	123	Work environment	130	Employment history	130	Online follow-up > Work environment > Employment history
41229#5MX	CAT-MUL	461906/917(462823)	0.0019023	-0.0627263	0.0662924	0.953912	LOGISTIC-BINARY	PCT responsible for patient data: HEART OF BIRMINGHAM TEACHING PCT	100091	Health-related outcomes	2000	Hospital inpatient	2001	Summary Administration	2001	Health-related outcomes > Hospital inpatient > Summary Administration
20003#1140863152	CAT-MUL	461476/1270(462746)	0.00161765	-0.0534763	0.056543	0.954034	LOGISTIC-BINARY	Treatment/medication code: diazepam	100000	UK Biobank Assessment Centre	100071	Verbal interview	100075	Medications	100075	UK Biobank Assessment Centre > Verbal interview > Medications
41246#1060	CAT-MUL	440168/3679(443847)	-0.0009542	-0.0334401	0.031475	0.954053	LOGISTIC-BINARY	Treatment speciality of consultant (recoded): Adult mental illness	100091	Health-related outcomes	2000	Hospital inpatient	2001	Summary Administration	2001	Health-related outcomes > Hospital inpatient > Summary Administration
41272#V551	CAT-MUL	454914/7909(462823)	0.0006453	-0.0216223	0.0228872	0.95468	LOGISTIC-BINARY	Operative procedures - OPCS4: V55.1 One level of spine	100091	Health-related outcomes	2000	Hospital inpatient	2005	Summary Operations	2005	Health-related outcomes > Hospital inpatient > Summary Operations
41210#Y985	CAT-MUL	461515/1308(462823)	0.00157223	-0.0528159	0.0558017	0.954753	LOGISTIC-BINARY	Operative procedures - secondary OPCS4: Y98.5 Radiology of > 4 body areas (or > 40 minutes)	100091	Health-related outcomes	2000	Hospital inpatient	2005	Summary Operations	2005	Health-related outcomes > Hospital inpatient > Summary Operations
41272#Y985	CAT-MUL	461515/1308(462823)	0.00157223	-0.0528159	0.0558017	0.954753	LOGISTIC-BINARY	Operative procedures - OPCS4: Y98.5 Radiology of > 4 body areas (or > 40 minutes)	100091	Health-related outcomes	2000	Hospital inpatient	2005	Summary Operations	2005	Health-related outcomes > Hospital inpatient > Summary Operations
41246#2480	CAT-MUL	442058/1493(443551)	0.00146643	-0.0493995	0.052194	0.95488	LOGISTIC-BINARY	Treatment speciality of consultant (recoded): Respiratory Physiology	100091	Health-related outcomes	2000	Hospital inpatient	2001	Summary Administration	2001	Health-related outcomes > Hospital inpatient > Summary Administration
41272#X373	CAT-MUL	462573/250(462823)	0.00357184	-0.120795	0.12708	0.954963	LOGISTIC-BINARY	Operative procedures - OPCS4: X37.3 Intramuscular chemotherapy	100091	Health-related outcomes	2000	Hospital inpatient	2005	Summary Operations	2005	Health-related outcomes > Hospital inpatient > Summary Operations
41272#T249	CAT-MUL	462245/578(462823)	0.00234094	-0.0793945	0.0837071	0.955137	LOGISTIC-BINARY	Operative procedures - OPCS4: T24.9 Unspecified primary repair of umbilical hernia	100091	Health-related outcomes	2000	Hospital inpatient	2005	Summary Operations	2005	Health-related outcomes > Hospital inpatient > Summary Operations
41272#A692	CAT-MUL	462583/240(462823)	0.00361725	-0.123471	0.129857	0.955372	LOGISTIC-BINARY	Operative procedures - OPCS4: A69.2 Revision of carpal tunnel release	100091	Health-related outcomes	2000	Hospital inpatient	2005	Summary Operations	2005	Health-related outcomes > Hospital inpatient > Summary Operations
132194	DATE	461409/1414(462823)	-0.0015019	-0.0541956	0.0510384	0.955387	LOGISTIC-BINARY	Date O20 first reported (haemorrhage in early pregnancy)	2415	Health-related outcomes	First occurrences	First occurrences	2415	Health-related outcomes > First occurrences > Pregnancy, childbirth and the puerperium
41229#5NY	CAT-MUL	457261/5562(462823)	0.00075646	-0.025798	0.0272745	0.955444	LOGISTIC-BINARY	PCT responsible for patient data: BRADFORD AND AIREDALE TEACHING PCT	100091	Health-related outcomes	2000	Hospital inpatient	2001	Summary Administration	2001	Health-related outcomes > Hospital inpatient > Summary Administration
41210#M478	CAT-MUL	462565/258(462823)	0.00346554	-0.118739	0.124828	0.955529	LOGISTIC-BINARY	Operative procedures - secondary OPCS4: M47.8 Other specified urethral catheterisation of bladder	100091	Health-related outcomes	2000	Hospital inpatient	2005	Summary Operations	2005	Health-related outcomes > Hospital inpatient > Summary Operations
90191	CONTINUOUS	98437	0.00017839	-0.0060961	0.00645284	0.955561	LINEAR	Sample rate maximum	100088	Additional exposures	1008	Physical activity measurement	1013	Raw accelerometer statistics	1013	Additional exposures > Physical activity measurement > Raw accelerometer statistics
41272#Q039	CAT-MUL	462084/739(462823)	-0.0020445	-0.0743722	0.0699905	0.955731	LOGISTIC-BINARY	Operative procedures - OPCS4: Q03.9 Unspecified biopsy of cervix uteri	100091	Health-related outcomes	2000	Hospital inpatient	2005	Summary Operations	2005	Health-related outcomes > Hospital inpatient > Summary Operations
22601#91212536	CAT-MUL	113200/479(113679)	-0.0025432	-0.0925986	0.087053	0.955749	LOGISTIC-BINARY	Job coding: builder's labourer, building worker, hod carrier	100089	Online follow-up	123	Work environment	130	Employment history	130	Online follow-up > Work environment > Employment history
41210#Y472	CAT-MUL	462305/518(462823)	-0.0024266	-0.0888854	0.0836398	0.956035	LOGISTIC-BINARY	Operative procedures - secondary OPCS4: Y47.2 Frontal burrhole approach to contents of cranium	100091	Health-related outcomes	2000	Hospital inpatient	2005	Summary Operations	2005	Health-related outcomes > Hospital inpatient > Summary Operations
41272#Y472	CAT-MUL	462305/518(462823)	-0.0024266	-0.0888854	0.0836398	0.956035	LOGISTIC-BINARY	Operative procedures - OPCS4: Y47.2 Frontal burrhole approach to contents of cranium	100091	Health-related outcomes	2000	Hospital inpatient	2005	Summary Operations	2005	Health-related outcomes > Hospital inpatient > Summary Operations
22617#7112	CAT-MUL	112535/1144(113679)	0.00163918	-0.0568247	0.0599128	0.956106	LOGISTIC-BINARY	Job code - historical: Retail cashiers and check-out operators	100089	Online follow-up	123	Work environment	130	Employment history	130	Online follow-up > Work environment > Employment history
41251#6001	CAT-MUL	457935/2469(460404)	0.00109881	-0.0383801	0.0404849	0.956445	LOGISTIC-BINARY	Sources of admission to hospital (recoded): Transfer within NHS provider: general ward, young physically disabled, A&E	100091	Health-related outcomes	2000	Hospital inpatient	2001	Summary Administration	2001	Health-related outcomes > Hospital inpatient > Summary Administration
22601#31122951	CAT-MUL	113238/441(113679)	-0.0026084	-0.0965228	0.0908069	0.956476	LOGISTIC-BINARY	Job coding: electrical/electronics technician	100089	Online follow-up	123	Work environment	130	Employment history	130	Online follow-up > Work environment > Employment history
41200#A021	CAT-MUL	462558/265(462823)	-0.0033404	-0.124373	0.116929	0.956732	LOGISTIC-BINARY	Operative procedures - main OPCS4: A02.1 Excision of lesion of tissue of frontal lobe of brain	100091	Health-related outcomes	2000	Hospital inpatient	2005	Summary Operations	2005	Health-related outcomes > Hospital inpatient > Summary Operations
1448-3	CAT-SIN	256011/446183	-999	-999	-999	0.956834	MULTINOMIAL-LOGISTIC	Bread type		100000	UK Biobank Assessment Centre	100025	Touchscreen	100050	Lifestyle and environment	100052	UK Biobank Assessment Centre > Touchscreen > Lifestyle and environment > Diet
132022	DATE	456640/6183(462823)	-0.0006925	-0.0258452	0.024427	0.956934	LOGISTIC-BINARY	Date N13 first reported (obstructive and reflux uropathy)	2414	Health-related outcomes	First occurrences	First occurrences	2414	Health-related outcomes > First occurrences > Genitourinary system disorders
22653	INTEGER	2666	0.00097769	-0.0345548	0.0365102	0.956976	LINEAR	Number of night shifts worked monthly during night shift periods	100089	Online follow-up	123	Work environment	130	Employment history	130	Online follow-up > Work environment > Employment history
3606	CAT-SIN	59572/12791(72363)	0.00052943	-0.0187188	0.0197643	0.956992	LOGISTIC-BINARY	Chest pain or discomfort walking normally	100000	UK Biobank Assessment Centre	100025	Touchscreen	100036	Health and medical history	100039	UK Biobank Assessment Centre > Touchscreen > Health and medical history > Chest pain
41210#S278	CAT-MUL	462367/456(462823)	-0.0025184	-0.0946033	0.0891083	0.95715	LOGISTIC-BINARY	Operative procedures - secondary OPCS4: S27.8 Other specified other local flap of skin	100091	Health-related outcomes	2000	Hospital inpatient	2005	Summary Operations	2005	Health-related outcomes > Hospital inpatient > Summary Operations
41248#9000	CAT-MUL	446138/231(446369)	0.00350963	-0.125018	0.131043	0.957157	LOGISTIC-BINARY	Destinations on discharge from hospital (recoded): Hospice	100091	Health-related outcomes	2000	Hospital inpatient	2001	Summary Administration	2001	Health-related outcomes > Hospital inpatient > Summary Administration
132522	DATE	462285/538(462823)	-0.0023195	-0.0872374	0.0822241	0.957215	LOGISTIC-BINARY	Date Q53 first reported (undescended testicle)	2417	Health-related outcomes	First occurrences	First occurrences	2417	Health-related outcomes > First occurrences > Congenital disruptions and chromosomal abnormalities
5993	INTEGER	68401	-0.0004149	-0.0155816	0.0147518	0.95724	ORDERED-LOGISTIC	ECG, number of stages in a phase	100000	UK Biobank Assessment Centre	100006	Physical measures	100012	ECG during exercise	100012	UK Biobank Assessment Centre > Physical measures > ECG during exercise
41272#J382	CAT-MUL	462031/792(462823)	-0.0018933	-0.0716824	0.0676293	0.957513	LOGISTIC-BINARY	Operative procedures - OPCS4: J38.2 Endoscopic sphincterotomy of sphincter of Oddi and insertion of tubal prosthesis into bile duct	100091	Health-related outcomes	2000	Hospital inpatient	2005	Summary Operations	2005	Health-related outcomes > Hospital inpatient > Summary Operations
20003#1140879806	CAT-MUL	461821/925(462746)	-0.0017451	-0.0664657	0.0627534	0.957783	LOGISTIC-BINARY	Treatment/medication code: diltiazem	100000	UK Biobank Assessment Centre	100071	Verbal interview	100075	Medications	100075	UK Biobank Assessment Centre > Verbal interview > Medications
41273#6512	CAT-MUL	462314/509(462823)	0.00231938	-0.0841847	0.0883431	0.957975	LOGISTIC-BINARY	Operative procedures - OPCS3: 651.2 Ligation or vasectomy of vas deferens : vasectomy	100091	Health-related outcomes	2000	Hospital inpatient	2005	Summary Operations	2005	Health-related outcomes > Hospital inpatient > Summary Operations
41210#K411	CAT-MUL	462367/456(462823)	0.00246145	-0.0894453	0.0938827	0.95803	LOGISTIC-BINARY	Operative procedures - secondary OPCS4: K41.1 Autograft replacement of one coronary artery NEC	100091	Health-related outcomes	2000	Hospital inpatient	2005	Summary Operations	2005	Health-related outcomes > Hospital inpatient > Summary Operations
41210#Y204	CAT-MUL	460138/2685(462823)	0.00101019	-0.0369818	0.0389248	0.958395	LOGISTIC-BINARY	Operative procedures - secondary OPCS4: Y20.4 Fine needle aspiration NOC	100091	Health-related outcomes	2000	Hospital inpatient	2005	Summary Operations	2005	Health-related outcomes > Hospital inpatient > Summary Operations
41272#Y204	CAT-MUL	460138/2685(462823)	0.00101019	-0.0369818	0.0389248	0.958395	LOGISTIC-BINARY	Operative procedures - OPCS4: Y20.4 Fine needle aspiration NOC	100091	Health-related outcomes	2000	Hospital inpatient	2005	Summary Operations	2005	Health-related outcomes > Hospital inpatient > Summary Operations
41210#S064	CAT-MUL	462488/335(462823)	0.00284394	-0.104826	0.109891	0.958598	LOGISTIC-BINARY	Operative procedures - secondary OPCS4: S06.4 Shave excision of lesion of skin NEC	100091	Health-related outcomes	2000	Hospital inpatient	2005	Summary Operations	2005	Health-related outcomes > Hospital inpatient > Summary Operations
41210#Z493	CAT-MUL	454607/8216(462823)	-0.0005763	-0.0224228	0.0212452	0.958741	LOGISTIC-BINARY	Operative procedures - secondary OPCS4: Z49.3 Skin of anterior trunk	100091	Health-related outcomes	2000	Hospital inpatient	2005	Summary Operations	2005	Health-related outcomes > Hospital inpatient > Summary Operations
41272#Z493	CAT-MUL	454607/8216(462823)	-0.0005763	-0.0224228	0.0212452	0.958741	LOGISTIC-BINARY	Operative procedures - OPCS4: Z49.3 Skin of anterior trunk	100091	Health-related outcomes	2000	Hospital inpatient	2005	Summary Operations	2005	Health-related outcomes > Hospital inpatient > Summary Operations
41272#M421	CAT-MUL	459024/3799(462823)	0.0008454	-0.0312525	0.0328895	0.958795	LOGISTIC-BINARY	Operative procedures - OPCS4: M42.1 Endoscopic resection of lesion of bladder	100091	Health-related outcomes	2000	Hospital inpatient	2005	Summary Operations	2005	Health-related outcomes > Hospital inpatient > Summary Operations
41200#U051	CAT-MUL	438580/24243(462823)	-0.000341	-0.0133618	0.0126718	0.959053	LOGISTIC-BINARY	Operative procedures - main OPCS4: U05.1 Computed tomography of head	100091	Health-related outcomes	2000	Hospital inpatient	2005	Summary Operations	2005	Health-related outcomes > Hospital inpatient > Summary Operations
41210#U093	CAT-MUL	462538/285(462823)	-0.0030403	-0.119521	0.112711	0.959078	LOGISTIC-BINARY	Operative procedures - secondary OPCS4: U09.3 Magnetic resonance imaging of pelvis	100091	Health-related outcomes	2000	Hospital inpatient	2005	Summary Operations	2005	Health-related outcomes > Hospital inpatient > Summary Operations
20511	CAT-SIN	149594	0.00034281	-0.0128326	0.0135182	0.959328	ORDERED-LOGISTIC	Recent poor appetite or overeating	100089	Online follow-up	136	Mental health	138	Depression	138	Online follow-up > Mental health > Depression
41200#T249	CAT-MUL	462370/453(462823)	0.00238404	-0.0899189	0.0942137	0.959526	LOGISTIC-BINARY	Operative procedures - main OPCS4: T24.9 Unspecified primary repair of umbilical hernia	100091	Health-related outcomes	2000	Hospital inpatient	2005	Summary Operations	2005	Health-related outcomes > Hospital inpatient > Summary Operations
41272#Q559	CAT-MUL	462244/579(462823)	0.00209314	-0.0793126	0.0831239	0.959717	LOGISTIC-BINARY	Operative procedures - OPCS4: Q55.9 Unspecified other examination of female genital tract	100091	Health-related outcomes	2000	Hospital inpatient	2005	Summary Operations	2005	Health-related outcomes > Hospital inpatient > Summary Operations
26410	CONTINUOUS	396697	-8.02e-05	-0.0031936	0.00303313	0.959722	LINEAR	Index of Multiple Deprivation (England)	1	Population characteristics	100094	Baseline characteristics	76	Indices of Multiple Deprivation	76	Population characteristics > Baseline characteristics > Indices of Multiple Deprivation
100440	CAT-SIN	64553	-0.0014235	-0.0569209	0.054074	0.959906	ORDERED-LOGISTIC	Other tea intake	100089	Online follow-up	100090	Diet by 24-hour recall	100104	Hot/cold beverages yesterday	100104	Online follow-up > Diet by 24-hour recall > Hot/cold beverages yesterday
131078	DATE	461886/937(462823)	-0.0016433	-0.0659116	0.0624051	0.959963	LOGISTIC-BINARY	Date G58 first reported (other mononeuropathies)	2406	Health-related outcomes	First occurrences	First occurrences	2406	Health-related outcomes > First occurrences > Nervous system disorders
41200#T461	CAT-MUL	462238/585(462823)	-0.0020767	-0.0833784	0.078865	0.959982	LOGISTIC-BINARY	Operative procedures - main OPCS4: T46.1 Paracentesis abdominis for ascites	100091	Health-related outcomes	2000	Hospital inpatient	2005	Summary Operations	2005	Health-related outcomes > Hospital inpatient > Summary Operations
6143#100	CAT-MUL	244228/1031(245259)	-0.0015628	-0.0628521	0.0595249	0.960076	LOGISTIC-BINARY	Transport type for commuting to job workplace	100000	UK Biobank Assessment Centre	100025	Touchscreen	100062	Sociodemographics	100064	UK Biobank Assessment Centre > Touchscreen > Sociodemographics > Employment
5386	INTEGER	38349	0.00047825	-0.0182634	0.0192199	0.96011	ORDERED-LOGISTIC	Number of unenthusiastic/disinterested episodes	100000	UK Biobank Assessment Centre	100025	Touchscreen	100059	Psychosocial factors	100060	UK Biobank Assessment Centre > Touchscreen > Psychosocial factors > Mental health
41210#B301	CAT-MUL	461467/1356(462823)	-0.0013627	-0.054898	0.0520188	0.960153	LOGISTIC-BINARY	Operative procedures - secondary OPCS4: B30.1 Insertion of prosthesis for breast	100091	Health-related outcomes	2000	Hospital inpatient	2005	Summary Operations	2005	Health-related outcomes > Hospital inpatient > Summary Operations
41210#V551	CAT-MUL	454915/7908(462823)	0.00056369	-0.0217054	0.022807	0.960409	LOGISTIC-BINARY	Operative procedures - secondary OPCS4: V55.1 One level of spine	100091	Health-related outcomes	2000	Hospital inpatient	2005	Summary Operations	2005	Health-related outcomes > Hospital inpatient > Summary Operations
41272#N112	CAT-MUL	462401/422(462823)	-0.0024123	-0.098192	0.0928739	0.960532	LOGISTIC-BINARY	Operative procedures - OPCS4: N11.2 Plication of hydrocele sac	100091	Health-related outcomes	2000	Hospital inpatient	2005	Summary Operations	2005	Health-related outcomes > Hospital inpatient > Summary Operations
41245#1630	CAT-MUL	440204/20758(460962)	-0.0003498	-0.0142943	0.0135852	0.960778	LOGISTIC-BINARY	Main speciality of consultant (recoded): Oral surgery	100091	Health-related outcomes	2000	Hospital inpatient	2001	Summary Administration	2001	Health-related outcomes > Hospital inpatient > Summary Administration
20544#3	CAT-MUL	148301/556(148857)	0.00208558	-0.0813307	0.0851165	0.960828	LOGISTIC-BINARY	Mental health problems ever diagnosed by a professional: Any other type of psychosis or psychotic illness	100089	Online follow-up	136	Mental health	137	Mental distress	137	Online follow-up > Mental health > Mental distress
131080	DATE	462521/302(462823)	-0.0028189	-0.115951	0.109617	0.960933	LOGISTIC-BINARY	Date G59 first reported (mononeuropathy in diseases classified elsewhere)	2406	Health-related outcomes	First occurrences	First occurrences	2406	Health-related outcomes > First occurrences > Nervous system disorders
41200#T315	CAT-MUL	462617/206(462823)	-0.0034136	-0.140619	0.132792	0.960974	LOGISTIC-BINARY	Operative procedures - main OPCS4: T31.5 Drainage of anterior abdominal wall	100091	Health-related outcomes	2000	Hospital inpatient	2005	Summary Operations	2005	Health-related outcomes > Hospital inpatient > Summary Operations
41200#E136	CAT-MUL	462558/265(462823)	0.00300092	-0.117868	0.123079	0.961067	LOGISTIC-BINARY	Operative procedures - main OPCS4: E13.6 Puncture of maxillary antrum	100091	Health-related outcomes	2000	Hospital inpatient	2005	Summary Operations	2005	Health-related outcomes > Hospital inpatient > Summary Operations
41200#T748	CAT-MUL	462586/237(462823)	-0.0031322	-0.130926	0.123757	0.961556	LOGISTIC-BINARY	Operative procedures - main OPCS4: T74.8 Other specified other operations on tendon	100091	Health-related outcomes	2000	Hospital inpatient	2005	Summary Operations	2005	Health-related outcomes > Hospital inpatient > Summary Operations
41210#Z927	CAT-MUL	459673/3150(462823)	-0.0008624	-0.0359784	0.0341881	0.961573	LOGISTIC-BINARY	Operative procedures - secondary OPCS4: Z92.7 Trunk NEC	100091	Health-related outcomes	2000	Hospital inpatient	2005	Summary Operations	2005	Health-related outcomes > Hospital inpatient > Summary Operations
41272#Z927	CAT-MUL	459673/3150(462823)	-0.0008624	-0.0359784	0.0341881	0.961573	LOGISTIC-BINARY	Operative procedures - OPCS4: Z92.7 Trunk NEC	100091	Health-related outcomes	2000	Hospital inpatient	2005	Summary Operations	2005	Health-related outcomes > Hospital inpatient > Summary Operations
41200#X892	CAT-MUL	462423/400(462823)	0.00239491	-0.0959358	0.100212	0.961831	LOGISTIC-BINARY	Operative procedures - main OPCS4: X89.2 Monoclonal antibodies Band 2	100091	Health-related outcomes	2000	Hospital inpatient	2005	Summary Operations	2005	Health-related outcomes > Hospital inpatient > Summary Operations
41272#V337	CAT-MUL	461671/1152(462823)	-0.0014107	-0.0593361	0.0563313	0.961872	LOGISTIC-BINARY	Operative procedures - OPCS4: V33.7 Primary microdiscectomy of lumbar intervertebral disc	100091	Health-related outcomes	2000	Hospital inpatient	2005	Summary Operations	2005	Health-related outcomes > Hospital inpatient > Summary Operations
131626	DATE	459799/3024(462823)	0.00087142	-0.0349622	0.0366367	0.961948	LOGISTIC-BINARY	Date K50 first reported (crohn's disease [regional enteritis])	2411	Health-related outcomes	First occurrences	First occurrences	2411	Health-related outcomes > First occurrences > Digestive system disorders
131418	DATE	462471/352(462823)	-0.0025462	-0.107463	0.101781	0.96196	LOGISTIC-BINARY	Date I97 first reported (postprocedural disorders of circulatory system, not elsewhere classified)	2409	Health-related outcomes	First occurrences	First occurrences	2409	Health-related outcomes > First occurrences > Circulatory system disorders
816	CAT-SIN	263500	-0.0001908	-0.008082	0.00770032	0.962195	ORDERED-LOGISTIC	Job involves heavy manual or physical work	100000	UK Biobank Assessment Centre	100025	Touchscreen	100062	Sociodemographics	100064	UK Biobank Assessment Centre > Touchscreen > Sociodemographics > Employment
20001#1073	CAT-MUL	462111/635(462746)	0.00187678	-0.0761411	0.0795609	0.962317	LOGISTIC-BINARY	Cancer code, self-reported: rodent ulcer	100000	UK Biobank Assessment Centre	100071	Verbal interview	100074	Medical conditions	100074	UK Biobank Assessment Centre > Verbal interview > Medical conditions
41200#F442	CAT-MUL	462200/623(462823)	0.00189474	-0.07688	0.0803376	0.962322	LOGISTIC-BINARY	Operative procedures - main OPCS4: F44.2 Partial excision of parotid gland	100091	Health-related outcomes	2000	Hospital inpatient	2005	Summary Operations	2005	Health-related outcomes > Hospital inpatient > Summary Operations
41210#E852	CAT-MUL	460212/2611(462823)	-0.0009219	-0.0394978	0.0375754	0.962602	LOGISTIC-BINARY	Operative procedures - secondary OPCS4: E85.2 Non-invasive ventilation NEC	100091	Health-related outcomes	2000	Hospital inpatient	2005	Summary Operations	2005	Health-related outcomes > Hospital inpatient > Summary Operations
20404	CAT-SIN	2377/901(3278)	0.00185063	-0.0760442	0.0796783	0.962832	LOGISTIC-BINARY	Ever physically dependent on alcohol	100089	Online follow-up	136	Mental health	141	Addictions	141	Online follow-up > Mental health > Addictions
132248	DATE	462311/512(462823)	0.0020536	-0.0851538	0.088841	0.963101	LOGISTIC-BINARY	Date O62 first reported (abnormalities of forces of labour)	2415	Health-related outcomes	First occurrences	First occurrences	2415	Health-related outcomes > First occurrences > Pregnancy, childbirth and the puerperium
40006#D050	CAT-MUL	462589/234(462823)	-0.0030288	-0.131804	0.124875	0.963114	LOGISTIC-BINARY	Type of cancer: ICD10: D05.0 Lobular carcinoma in situ	100091	Health-related outcomes	100092	Cancer register	100092	Cancer register	100092	Health-related outcomes > Cancer register
20004#1218	CAT-MUL	451419/11327(462746)	0.00044729	-0.0185223	0.0193994	0.963122	LOGISTIC-BINARY	Operation code: vasectomy	100000	UK Biobank Assessment Centre	100071	Verbal interview	100076	Operations	100076	UK Biobank Assessment Centre > Verbal interview > Operations
2090	CAT-SIN	300884/158494(459378)	-0.0001445	-0.006316	0.00602642	0.963404	LOGISTIC-BINARY	Seen doctor (GP) for nerves, anxiety, tension or depression	100000	UK Biobank Assessment Centre	100025	Touchscreen	100059	Psychosocial factors	100060	UK Biobank Assessment Centre > Touchscreen > Psychosocial factors > Mental health
41272#H202	CAT-MUL	458889/3934(462823)	-0.0007338	-0.0321531	0.0306322	0.963458	LOGISTIC-BINARY	Operative procedures - OPCS4: H20.2 Fibreoptic endoscopic cauterisation of lesion of colon	100091	Health-related outcomes	2000	Hospital inpatient	2005	Summary Operations	2005	Health-related outcomes > Hospital inpatient > Summary Operations
6145#100	CAT-MUL	202872/256690(459562)	0.0001365	-0.0057186	0.00599177	0.963556	LOGISTIC-BINARY	Illness, injury, bereavement, stress in last 2 years	100000	UK Biobank Assessment Centre	100025	Touchscreen	100059	Psychosocial factors	100060	UK Biobank Assessment Centre > Touchscreen > Psychosocial factors > Mental health
41272#X281	CAT-MUL	462411/412(462823)	-0.0022507	-0.099166	0.094156	0.963604	LOGISTIC-BINARY	Operative procedures - OPCS4: X28.1 Intermittent intravenous infusion of therapeutic substance	100091	Health-related outcomes	2000	Hospital inpatient	2005	Summary Operations	2005	Health-related outcomes > Hospital inpatient > Summary Operations
41210#Z904	CAT-MUL	461442/1381(462823)	-0.0012288	-0.0541772	0.0515697	0.963669	LOGISTIC-BINARY	Operative procedures - secondary OPCS4: Z90.4 Lower leg NEC	100091	Health-related outcomes	2000	Hospital inpatient	2005	Summary Operations	2005	Health-related outcomes > Hospital inpatient > Summary Operations
41272#Z904	CAT-MUL	461442/1381(462823)	-0.0012288	-0.0541772	0.0515697	0.963669	LOGISTIC-BINARY	Operative procedures - OPCS4: Z90.4 Lower leg NEC	100091	Health-related outcomes	2000	Hospital inpatient	2005	Summary Operations	2005	Health-related outcomes > Hospital inpatient > Summary Operations
20003#1140876136	CAT-MUL	459708/3038(462746)	-0.0008256	-0.0365696	0.0348503	0.963859	LOGISTIC-BINARY	Treatment/medication code: beconase 50micrograms nasal spray	100000	UK Biobank Assessment Centre	100071	Verbal interview	100075	Medications	100075	UK Biobank Assessment Centre > Verbal interview > Medications
41210#A842	CAT-MUL	462535/288(462823)	-0.0026563	-0.118371	0.112316	0.964003	LOGISTIC-BINARY	Operative procedures - secondary OPCS4: A84.2 Electromyography	100091	Health-related outcomes	2000	Hospital inpatient	2005	Summary Operations	2005	Health-related outcomes > Hospital inpatient > Summary Operations
41200#M421	CAT-MUL	459094/3729(462823)	0.00074421	-0.0316484	0.0330821	0.964053	LOGISTIC-BINARY	Operative procedures - main OPCS4: M42.1 Endoscopic resection of lesion of bladder	100091	Health-related outcomes	2000	Hospital inpatient	2005	Summary Operations	2005	Health-related outcomes > Hospital inpatient > Summary Operations
23065	CAT-SIN	428/8464(8892)	0.00226694	-0.0961544	0.101049	0.964056	LOGISTIC-BINARY	BKV seropositivity for Human Polyomavirus BKV	100078	Biological samples	100079	Assay results	100080	Blood assays	51428	Biological samples > Assay results > Blood assays > Infectious Diseases
41251#10003	CAT-MUL	460184/208(460392)	0.00312931	-0.133572	0.138852	0.964093	LOGISTIC-BINARY	Sources of admission to hospital (recoded): Other admission source: Births in or on the way to hospital	100091	Health-related outcomes	2000	Hospital inpatient	2001	Summary Administration	2001	Health-related outcomes > Hospital inpatient > Summary Administration
41200#L294	CAT-MUL	462185/638(462823)	0.00177527	-0.0760336	0.0792485	0.964256	LOGISTIC-BINARY	Operative procedures - main OPCS4: L29.4 Endarterectomy of carotid artery and patch repair of carotid artery	100091	Health-related outcomes	2000	Hospital inpatient	2005	Summary Operations	2005	Health-related outcomes > Hospital inpatient > Summary Operations
20004#1545	CAT-MUL	462489/257(462746)	-0.0027936	-0.12553	0.119136	0.964306	LOGISTIC-BINARY	Operation code: ecg/electrocardiogram	100000	UK Biobank Assessment Centre	100071	Verbal interview	100076	Operations	100076	UK Biobank Assessment Centre > Verbal interview > Operations
20004#1402	CAT-MUL	459754/2992(462746)	0.00082076	-0.0352573	0.0368305	0.964401	LOGISTIC-BINARY	Operation code: hernia surgery	100000	UK Biobank Assessment Centre	100071	Verbal interview	100076	Operations	100076	UK Biobank Assessment Centre > Verbal interview > Operations
22601#35323258	CAT-MUL	113075/604(113679)	0.00181429	-0.0784716	0.0817519	0.964597	LOGISTIC-BINARY	Job coding: broker, financial/insurance broker, foreign exchange dealer, ship/marine broker, stockbroker, commodity trader	100089	Online follow-up	123	Work environment	130	Employment history	130	Online follow-up > Work environment > Employment history
41272#S421	CAT-MUL	459695/3128(462823)	0.00079316	-0.0343993	0.0359181	0.964733	LOGISTIC-BINARY	Operative procedures - OPCS4: S42.1 Primary suture of skin NEC	100091	Health-related outcomes	2000	Hospital inpatient	2005	Summary Operations	2005	Health-related outcomes > Hospital inpatient > Summary Operations
41272#T561	CAT-MUL	462575/248(462823)	-0.0028044	-0.127728	0.12127	0.964791	LOGISTIC-BINARY	Operative procedures - OPCS4: T56.1 Dermofasciectomy	100091	Health-related outcomes	2000	Hospital inpatient	2005	Summary Operations	2005	Health-related outcomes > Hospital inpatient > Summary Operations
41272#J141	CAT-MUL	462230/593(462823)	-0.0018109	-0.0824511	0.0784751	0.964817	LOGISTIC-BINARY	Operative procedures - OPCS4: J14.1 Biopsy of liver NEC	100091	Health-related outcomes	2000	Hospital inpatient	2005	Summary Operations	2005	Health-related outcomes > Hospital inpatient > Summary Operations
41272#C664	CAT-MUL	462539/284(462823)	0.00259831	-0.113939	0.118395	0.965039	LOGISTIC-BINARY	Operative procedures - OPCS4: C66.4 Laser photocoagulation of ciliary body	100091	Health-related outcomes	2000	Hospital inpatient	2005	Summary Operations	2005	Health-related outcomes > Hospital inpatient > Summary Operations
41272#M651	CAT-MUL	460676/2147(462823)	-0.0009446	-0.0436897	0.0417033	0.965414	LOGISTIC-BINARY	Operative procedures - OPCS4: M65.1 Endoscopic resection of prostate using electrotome	100091	Health-related outcomes	2000	Hospital inpatient	2005	Summary Operations	2005	Health-related outcomes > Hospital inpatient > Summary Operations
22601#31213292	CAT-MUL	113468/211(113679)	-0.0029905	-0.138795	0.13178	0.96545	LOGISTIC-BINARY	Job coding: architectural technologist/technician/assistant, town planning technician, planning enforcement officer	100089	Online follow-up	123	Work environment	130	Employment history	130	Online follow-up > Work environment > Employment history
22617#3121	CAT-MUL	113468/211(113679)	-0.0029905	-0.138795	0.13178	0.96545	LOGISTIC-BINARY	Job code - historical: Architectural technologists and town planning technicians	100089	Online follow-up	123	Work environment	130	Employment history	130	Online follow-up > Work environment > Employment history
20003#1140871266	CAT-MUL	462083/663(462746)	0.0016775	-0.0744647	0.077495	0.965486	LOGISTIC-BINARY	Treatment/medication code: arthrotec tablet	100000	UK Biobank Assessment Centre	100071	Verbal interview	100075	Medications	100075	UK Biobank Assessment Centre > Verbal interview > Medications
41272#M022	CAT-MUL	462477/346(462823)	-0.002321	-0.108159	0.102924	0.965625	LOGISTIC-BINARY	Operative procedures - OPCS4: M02.2 Nephroureterectomy NEC	100091	Health-related outcomes	2000	Hospital inpatient	2005	Summary Operations	2005	Health-related outcomes > Hospital inpatient > Summary Operations
41272#M472	CAT-MUL	461495/1328(462823)	0.00118523	-0.0528319	0.0550449	0.965647	LOGISTIC-BINARY	Operative procedures - OPCS4: M47.2 Change of urethral catheter into bladder	100091	Health-related outcomes	2000	Hospital inpatient	2005	Summary Operations	2005	Health-related outcomes > Hospital inpatient > Summary Operations
41200#T819	CAT-MUL	462609/214(462823)	0.00293713	-0.13166	0.136583	0.965772	LOGISTIC-BINARY	Operative procedures - main OPCS4: T81.9 Unspecified biopsy of muscle	100091	Health-related outcomes	2000	Hospital inpatient	2005	Summary Operations	2005	Health-related outcomes > Hospital inpatient > Summary Operations
41200#M472	CAT-MUL	461966/857(462823)	0.0014493	-0.0657237	0.0683746	0.966209	LOGISTIC-BINARY	Operative procedures - main OPCS4: M47.2 Change of urethral catheter into bladder	100091	Health-related outcomes	2000	Hospital inpatient	2005	Summary Operations	2005	Health-related outcomes > Hospital inpatient > Summary Operations
41200#S063	CAT-MUL	461881/942(462823)	0.00138084	-0.0626781	0.0652166	0.966243	LOGISTIC-BINARY	Operative procedures - main OPCS4: S06.3 Shave excision of lesion of skin of head or neck	100091	Health-related outcomes	2000	Hospital inpatient	2005	Summary Operations	2005	Health-related outcomes > Hospital inpatient > Summary Operations
20003#1140863182	CAT-MUL	462466/280(462746)	-0.0025237	-0.12014	0.114356	0.966354	LOGISTIC-BINARY	Treatment/medication code: nitrazepam	100000	UK Biobank Assessment Centre	100071	Verbal interview	100075	Medications	100075	UK Biobank Assessment Centre > Verbal interview > Medications
41272#G436	CAT-MUL	462280/543(462823)	-0.0017795	-0.086038	0.0820865	0.966908	LOGISTIC-BINARY	Operative procedures - OPCS4: G43.6 Fibreoptic endoscopic injection therapy to lesion of upper gastrointestinal tract NEC	100091	Health-related outcomes	2000	Hospital inpatient	2005	Summary Operations	2005	Health-related outcomes > Hospital inpatient > Summary Operations
41272#K586	CAT-MUL	462578/245(462823)	0.00262049	-0.122819	0.127181	0.967231	LOGISTIC-BINARY	Operative procedures - OPCS4: K58.6 Percutaneous transluminal three dimensional electroanatomic mapping of conducting system of heart	100091	Health-related outcomes	2000	Hospital inpatient	2005	Summary Operations	2005	Health-related outcomes > Hospital inpatient > Summary Operations
767	INTEGER	259959	7.32e-05	-0.0034317	0.00357814	0.96733	LINEAR	Length of working week for main job	100000	UK Biobank Assessment Centre	100025	Touchscreen	100062	Sociodemographics	100064	UK Biobank Assessment Centre > Touchscreen > Sociodemographics > Employment
104130	CAT-SIN	64771	0.0006734	-0.0315527	0.0328995	0.967331	ORDERED-LOGISTIC	Beetroot intake	100089	Online follow-up	100090	Diet by 24-hour recall	100103	Fruit/vegetables yesterday	100103	Online follow-up > Diet by 24-hour recall > Fruit/vegetables yesterday
41200#J382	CAT-MUL	462130/693(462823)	0.00154844	-0.073015	0.0758046	0.967468	LOGISTIC-BINARY	Operative procedures - main OPCS4: J38.2 Endoscopic sphincterotomy of sphincter of Oddi and insertion of tubal prosthesis into bile duct	100091	Health-related outcomes	2000	Hospital inpatient	2005	Summary Operations	2005	Health-related outcomes > Hospital inpatient > Summary Operations
41272#Q188	CAT-MUL	456030/6793(462823)	0.00050208	-0.0236459	0.0246199	0.967473	LOGISTIC-BINARY	Operative procedures - OPCS4: Q18.8 Other specified diagnostic endoscopic examination of uterus	100091	Health-related outcomes	2000	Hospital inpatient	2005	Summary Operations	2005	Health-related outcomes > Hospital inpatient > Summary Operations
41272#G437	CAT-MUL	462483/340(462823)	-0.0022087	-0.108743	0.103691	0.967494	LOGISTIC-BINARY	Operative procedures - OPCS4: G43.7 Fibreoptic endoscopic rubber band ligation of upper gastrointestinal tract varices	100091	Health-related outcomes	2000	Hospital inpatient	2005	Summary Operations	2005	Health-related outcomes > Hospital inpatient > Summary Operations
41272#Q161	CAT-MUL	462057/766(462823)	0.00147238	-0.0695848	0.0722537	0.967544	LOGISTIC-BINARY	Operative procedures - OPCS4: Q16.1 Vaginal excision of lesion of uterus	100091	Health-related outcomes	2000	Hospital inpatient	2005	Summary Operations	2005	Health-related outcomes > Hospital inpatient > Summary Operations
4849-1	CAT-SIN	149222/152754	-999	-999	-999	0.967613	MULTINOMIAL-LOGISTIC	Hearing test done	100000	UK Biobank Assessment Centre	100006	Physical measures	100049	Hearing test	100049	UK Biobank Assessment Centre > Physical measures > Hearing test
41200#T561	CAT-MUL	462599/224(462823)	-0.0026983	-0.134137	0.127799	0.967796	LOGISTIC-BINARY	Operative procedures - main OPCS4: T56.1 Dermofasciectomy	100091	Health-related outcomes	2000	Hospital inpatient	2005	Summary Operations	2005	Health-related outcomes > Hospital inpatient > Summary Operations
41249#5001	CAT-MUL	451705/10270(461975)	-0.0004143	-0.0206985	0.0198508	0.968053	LOGISTIC-BINARY	Methods of admission to hospital (recoded): Transfer: Planned	100091	Health-related outcomes	2000	Hospital inpatient	2001	Summary Administration	2001	Health-related outcomes > Hospital inpatient > Summary Administration
41247#5000	CAT-MUL	461394/1429(462823)	0.00107181	-0.0518406	0.0538454	0.968289	LOGISTIC-BINARY	Patient classification on admission (recoded): Expectant mothers using delivery facilities	100091	Health-related outcomes	2000	Hospital inpatient	2001	Summary Administration	2001	Health-related outcomes > Hospital inpatient > Summary Administration
20003#1140857620	CAT-MUL	462412/334(462746)	-0.0021794	-0.110045	0.105033	0.968319	LOGISTIC-BINARY	Treatment/medication code: depo-provera 50mg/1ml injection	100000	UK Biobank Assessment Centre	100071	Verbal interview	100075	Medications	100075	UK Biobank Assessment Centre > Verbal interview > Medications
41200#F115	CAT-MUL	462575/248(462823)	-0.0025216	-0.127571	0.1217	0.968375	LOGISTIC-BINARY	Operative procedures - main OPCS4: F11.5 Endosseous implantation into jaw	100091	Health-related outcomes	2000	Hospital inpatient	2005	Summary Operations	2005	Health-related outcomes > Hospital inpatient > Summary Operations
22601#24233283	CAT-MUL	112507/1172(113679)	0.00115418	-0.0566892	0.0588187	0.968756	LOGISTIC-BINARY	Job coding: management consultant, actuary, economist, statistician, statistical controller/assistant, business analyst, demographer, economic forecaster	100089	Online follow-up	123	Work environment	130	Employment history	130	Online follow-up > Work environment > Employment history
41272#A021	CAT-MUL	462552/271(462823)	0.002378	-0.117244	0.121244	0.968827	LOGISTIC-BINARY	Operative procedures - OPCS4: A02.1 Excision of lesion of tissue of frontal lobe of brain	100091	Health-related outcomes	2000	Hospital inpatient	2005	Summary Operations	2005	Health-related outcomes > Hospital inpatient > Summary Operations
2443	CAT-SIN	439061/22331(461392)	0.0002687	-0.0132794	0.0138081	0.968982	LOGISTIC-BINARY	Diabetes diagnosed by doctor	100000	UK Biobank Assessment Centre	100025	Touchscreen	100036	Health and medical history	100044	UK Biobank Assessment Centre > Touchscreen > Health and medical history > Medical conditions
20004#1528	CAT-MUL	462360/386(462746)	-0.0019629	-0.102193	0.0977364	0.969303	LOGISTIC-BINARY	Operation code: gallstones removed	100000	UK Biobank Assessment Centre	100071	Verbal interview	100076	Operations	100076	UK Biobank Assessment Centre > Verbal interview > Operations
41272#M458	CAT-MUL	461561/1262(462823)	-0.001087	-0.0565411	0.0542059	0.969309	LOGISTIC-BINARY	Operative procedures - OPCS4: M45.8 Other specified diagnostic endoscopic examination of bladder	100091	Health-related outcomes	2000	Hospital inpatient	2005	Summary Operations	2005	Health-related outcomes > Hospital inpatient > Summary Operations
131666	DATE	460435/2388(462823)	0.00078622	-0.0394356	0.0409196	0.969406	LOGISTIC-BINARY	Date K74 first reported (fibrosis and cirrhosis of liver)	2411	Health-related outcomes	First occurrences	First occurrences	2411	Health-related outcomes > First occurrences > Digestive system disorders
20093#3	CAT-MUL	64205/723(64928)	0.00141806	-0.0720209	0.0745534	0.969749	LOGISTIC-BINARY	Type of large bap eaten: wholemeal	100089	Online follow-up	100090	Diet by 24-hour recall	100101	Bread/pasta/rice yesterday	100101	Online follow-up > Diet by 24-hour recall > Bread/pasta/rice yesterday
41272#Q121	CAT-MUL	458230/4593(462823)	0.00056966	-0.0289145	0.0300081	0.969769	LOGISTIC-BINARY	Operative procedures - OPCS4: Q12.1 Introduction of intrauterine contraceptive device	100091	Health-related outcomes	2000	Hospital inpatient	2005	Summary Operations	2005	Health-related outcomes > Hospital inpatient > Summary Operations
41272#E136	CAT-MUL	461380/1443(462823)	0.0009846	-0.0507965	0.0526205	0.97023	LOGISTIC-BINARY	Operative procedures - OPCS4: E13.6 Puncture of maxillary antrum	100091	Health-related outcomes	2000	Hospital inpatient	2005	Summary Operations	2005	Health-related outcomes > Hospital inpatient > Summary Operations
41272#P233	CAT-MUL	459509/3314(462823)	0.00065155	-0.0336996	0.0349406	0.970318	LOGISTIC-BINARY	Operative procedures - OPCS4: P23.3 Posterior colporrhaphy NEC	100091	Health-related outcomes	2000	Hospital inpatient	2005	Summary Operations	2005	Health-related outcomes > Hospital inpatient > Summary Operations
41272#U518	CAT-MUL	462467/356(462823)	-0.0019585	-0.106281	0.101776	0.970569	LOGISTIC-BINARY	Operative procedures - OPCS4: U51.8 Other specified rehabilitation for neurological disorders	100091	Health-related outcomes	2000	Hospital inpatient	2005	Summary Operations	2005	Health-related outcomes > Hospital inpatient > Summary Operations
41210#E091	CAT-MUL	462153/670(462823)	0.00142334	-0.0744268	0.0769564	0.970602	LOGISTIC-BINARY	Operative procedures - secondary OPCS4: E09.1 Excision of lesion of external nose	100091	Health-related outcomes	2000	Hospital inpatient	2005	Summary Operations	2005	Health-related outcomes > Hospital inpatient > Summary Operations
41210#Z073	CAT-MUL	458569/4254(462823)	-0.000568	-0.0308185	0.0296343	0.970616	LOGISTIC-BINARY	Operative procedures - secondary OPCS4: Z07.3 Spinal nerve root of lumbar spine	100091	Health-related outcomes	2000	Hospital inpatient	2005	Summary Operations	2005	Health-related outcomes > Hospital inpatient > Summary Operations
41272#Z073	CAT-MUL	458569/4254(462823)	-0.000568	-0.0308185	0.0296343	0.970616	LOGISTIC-BINARY	Operative procedures - OPCS4: Z07.3 Spinal nerve root of lumbar spine	100091	Health-related outcomes	2000	Hospital inpatient	2005	Summary Operations	2005	Health-related outcomes > Hospital inpatient > Summary Operations
22617#8139	CAT-MUL	112121/1558(113679)	0.00093888	-0.0491502	0.0508901	0.970654	LOGISTIC-BINARY	Job code - historical: Assemblers and routine operatives n.e.c.	100089	Online follow-up	123	Work environment	130	Employment history	130	Online follow-up > Work environment > Employment history
41272#D203	CAT-MUL	462586/237(462823)	-0.0023896	-0.130271	0.124611	0.970689	LOGISTIC-BINARY	Operative procedures - OPCS4: D20.3 Removal of ventilation tube from tympanic membrane	100091	Health-related outcomes	2000	Hospital inpatient	2005	Summary Operations	2005	Health-related outcomes > Hospital inpatient > Summary Operations
20003#1140868364	CAT-MUL	462465/281(462746)	-0.0021795	-0.119561	0.114463	0.970882	LOGISTIC-BINARY	Treatment/medication code: prednisone	100000	UK Biobank Assessment Centre	100071	Verbal interview	100075	Medications	100075	UK Biobank Assessment Centre > Verbal interview > Medications
41272#G345	CAT-MUL	462525/298(462823)	0.00209851	-0.111626	0.115098	0.971061	LOGISTIC-BINARY	Operative procedures - OPCS4: G34.5 Attention to gastrostomy tube	100091	Health-related outcomes	2000	Hospital inpatient	2005	Summary Operations	2005	Health-related outcomes > Hospital inpatient > Summary Operations
40011#8081	CAT-MUL	461974/849(462823)	-0.0012348	-0.0686945	0.0659785	0.97133	LOGISTIC-BINARY	Histology of cancer tumour: Bowen disease	100091	Health-related outcomes	100092	Cancer register	100092	Cancer register	100092	Health-related outcomes > Cancer register
904	INTEGER	440339	9.7e-05	-0.0051965	0.0053905	0.971349	ORDERED-LOGISTIC	Number of days/week of vigorous physical activity 10+ minutes	100000	UK Biobank Assessment Centre	100025	Touchscreen	100050	Lifestyle and environment	100054	UK Biobank Assessment Centre > Touchscreen > Lifestyle and environment > Physical activity
41272#L295	CAT-MUL	462531/292(462823)	-0.0020761	-0.117087	0.112184	0.971689	LOGISTIC-BINARY	Operative procedures - OPCS4: L29.5 Endarterectomy of carotid artery NEC	100091	Health-related outcomes	2000	Hospital inpatient	2005	Summary Operations	2005	Health-related outcomes > Hospital inpatient > Summary Operations
23040	INTEGER	8892	0.00037557	-0.0203868	0.021138	0.971715	LINEAR	VacA antigen for Helicobacter pylori	100078	Biological samples	100079	Assay results	100080	Blood assays	1307	Biological samples > Assay results > Blood assays > Infectious Diseases > Infectious Disease Antigens
42017	CAT-SIN	4177/13438(17615)	0.00063335	-0.0344668	0.0357746	0.971803	LOGISTIC-BINARY	Source of chronic obstructive pulmonary disease report	100091	Health-related outcomes	42	Algorithmically-defined outcomes	46	COPD outcomes	46	Health-related outcomes > Algorithmically-defined outcomes > COPD outcomes
131698	DATE	461425/1398(462823)	-0.0009461	-0.0535739	0.0515276	0.971852	LOGISTIC-BINARY	Date L01 first reported (impetigo)	2412	Health-related outcomes	First occurrences	First occurrences	2412	Health-related outcomes > First occurrences > Skin and subcutaneous tissue disorders
41200#J404	CAT-MUL	462533/290(462823)	-0.0020678	-0.117452	0.112588	0.971896	LOGISTIC-BINARY	Operative procedures - main OPCS4: J40.4 Endoscopic retrograde removal of tubal prosthesis from bile duct	100091	Health-related outcomes	2000	Hospital inpatient	2005	Summary Operations	2005	Health-related outcomes > Hospital inpatient > Summary Operations
41200#E545	CAT-MUL	462584/239(462823)	0.00227765	-0.124957	0.128643	0.971921	LOGISTIC-BINARY	Operative procedures - main OPCS4: E54.5 Partial lobectomy of lung NEC	100091	Health-related outcomes	2000	Hospital inpatient	2005	Summary Operations	2005	Health-related outcomes > Hospital inpatient > Summary Operations
41200#V444	CAT-MUL	462550/273(462823)	-0.0021231	-0.121069	0.116082	0.97201	LOGISTIC-BINARY	Operative procedures - main OPCS4: V44.4 Vertebroplasty of fracture of spine	100091	Health-related outcomes	2000	Hospital inpatient	2005	Summary Operations	2005	Health-related outcomes > Hospital inpatient > Summary Operations
41272#X599	CAT-MUL	462552/271(462823)	-0.0021303	-0.121604	0.116568	0.972033	LOGISTIC-BINARY	Operative procedures - OPCS4: X59.9 Unspecified anaesthetic without surgery	100091	Health-related outcomes	2000	Hospital inpatient	2005	Summary Operations	2005	Health-related outcomes > Hospital inpatient > Summary Operations
41210#Y034	CAT-MUL	462560/263(462823)	0.00216221	-0.11912	0.122648	0.972039	LOGISTIC-BINARY	Operative procedures - secondary OPCS4: Y03.4 Other resiting of prosthesis in organ NOC	100091	Health-related outcomes	2000	Hospital inpatient	2005	Summary Operations	2005	Health-related outcomes > Hospital inpatient > Summary Operations
41272#Y034	CAT-MUL	462560/263(462823)	0.00216221	-0.11912	0.122648	0.972039	LOGISTIC-BINARY	Operative procedures - OPCS4: Y03.4 Other resiting of prosthesis in organ NOC	100091	Health-related outcomes	2000	Hospital inpatient	2005	Summary Operations	2005	Health-related outcomes > Hospital inpatient > Summary Operations
22601#52412944	CAT-MUL	112858/821(113679)	0.00122744	-0.0678586	0.0700454	0.972168	LOGISTIC-BINARY	Job coding: electrician, electrical engineer, electrical contractor	100089	Online follow-up	123	Work environment	130	Employment history	130	Online follow-up > Work environment > Employment history
6142#7	CAT-MUL	457312/3751(461063)	0.00057198	-0.0316971	0.0327851	0.972262	LOGISTIC-BINARY	Current employment status: Full or part-time student	100000	UK Biobank Assessment Centre	100025	Touchscreen	100062	Sociodemographics	100064	UK Biobank Assessment Centre > Touchscreen > Sociodemographics > Employment
41210#M473	CAT-MUL	457125/5698(462823)	-0.0004648	-0.0267317	0.0257665	0.972314	LOGISTIC-BINARY	Operative procedures - secondary OPCS4: M47.3 Removal of urethral catheter from bladder	100091	Health-related outcomes	2000	Hospital inpatient	2005	Summary Operations	2005	Health-related outcomes > Hospital inpatient > Summary Operations
22601#24443114	CAT-MUL	113045/634(113679)	0.00138052	-0.0768585	0.0792755	0.972352	LOGISTIC-BINARY	Job coding: clergyman/woman; any religious officer/leader	100089	Online follow-up	123	Work environment	130	Employment history	130	Online follow-up > Work environment > Employment history
22617#2444	CAT-MUL	113045/634(113679)	0.00138052	-0.0768585	0.0792755	0.972352	LOGISTIC-BINARY	Job code - historical: Clergy	100089	Online follow-up	123	Work environment	130	Employment history	130	Online follow-up > Work environment > Employment history
20446	CAT-SIN	67489/81940(149429)	0.00018409	-0.0102427	0.0106114	0.972396	LOGISTIC-BINARY	Ever had prolonged feelings of sadness or depression	100089	Online follow-up	136	Mental health	138	Depression	138	Online follow-up > Mental health > Depression
41200#J402	CAT-MUL	462368/455(462823)	-0.0016017	-0.0936358	0.0899642	0.972723	LOGISTIC-BINARY	Operative procedures - main OPCS4: J40.2 Endoscopic retrograde insertion of tubal prosthesis into bile duct NEC	100091	Health-related outcomes	2000	Hospital inpatient	2005	Summary Operations	2005	Health-related outcomes > Hospital inpatient > Summary Operations
90114	CONTINUOUS	98437	0.00010734	-0.0060545	0.00626922	0.972762	LINEAR	Fraction acceleration <= 35 milli-gravities	100088	Additional exposures	1008	Physical activity measurement	1010	Acceleration intensity distribution	1010	Additional exposures > Physical activity measurement > Acceleration intensity distribution
20003#1140872198	CAT-MUL	462307/439(462746)	-0.0016082	-0.0954855	0.0917911	0.97315	LOGISTIC-BINARY	Treatment/medication code: sodium valproate	100000	UK Biobank Assessment Centre	100071	Verbal interview	100075	Medications	100075	UK Biobank Assessment Centre > Verbal interview > Medications
41210#Y698	CAT-MUL	461936/887(462823)	0.00112803	-0.0649021	0.0669223	0.973243	LOGISTIC-BINARY	Operative procedures - secondary OPCS4: Y69.8 Other specified harvest of other tissue	100091	Health-related outcomes	2000	Hospital inpatient	2005	Summary Operations	2005	Health-related outcomes > Hospital inpatient > Summary Operations
41272#Y698	CAT-MUL	461936/887(462823)	0.00112803	-0.0649021	0.0669223	0.973243	LOGISTIC-BINARY	Operative procedures - OPCS4: Y69.8 Other specified harvest of other tissue	100091	Health-related outcomes	2000	Hospital inpatient	2005	Summary Operations	2005	Health-related outcomes > Hospital inpatient > Summary Operations
41210#Y462	CAT-MUL	462471/352(462823)	0.00178862	-0.10308	0.106062	0.97326	LOGISTIC-BINARY	Operative procedures - secondary OPCS4: Y46.2 Frontal open approach to contents of cranium	100091	Health-related outcomes	2000	Hospital inpatient	2005	Summary Operations	2005	Health-related outcomes > Hospital inpatient > Summary Operations
41272#Y462	CAT-MUL	462471/352(462823)	0.00178862	-0.10308	0.106062	0.97326	LOGISTIC-BINARY	Operative procedures - OPCS4: Y46.2 Frontal open approach to contents of cranium	100091	Health-related outcomes	2000	Hospital inpatient	2005	Summary Operations	2005	Health-related outcomes > Hospital inpatient > Summary Operations
22617#2329	CAT-MUL	112380/1299(113679)	-0.0009339	-0.0558439	0.0538137	0.973367	LOGISTIC-BINARY	Job code - historical: Researchers n.e.c.	100089	Online follow-up	123	Work environment	130	Employment history	130	Online follow-up > Work environment > Employment history
22601#24413202	CAT-MUL	112040/1639(113679)	-0.00082	-0.0497089	0.0479375	0.973741	LOGISTIC-BINARY	Job coding: civil service senior manager outside the senior civil service (former grades 6 and 7)	100089	Online follow-up	123	Work environment	130	Employment history	130	Online follow-up > Work environment > Employment history
22617#2441	CAT-MUL	112040/1639(113679)	-0.00082	-0.0497089	0.0479375	0.973741	LOGISTIC-BINARY	Job code - historical: Public service administrative professionals	100089	Online follow-up	123	Work environment	130	Employment history	130	Online follow-up > Work environment > Employment history
22617#2113	CAT-MUL	112785/894(113679)	-0.001105	-0.06725	0.0648019	0.973833	LOGISTIC-BINARY	Job code - historical: Physicists, geologists and meteorologists	100089	Online follow-up	123	Work environment	130	Employment history	130	Online follow-up > Work environment > Employment history
41200#N283	CAT-MUL	462539/284(462823)	0.00193334	-0.114624	0.117731	0.973984	LOGISTIC-BINARY	Operative procedures - main OPCS4: N28.3 Plication of corpora of penis	100091	Health-related outcomes	2000	Hospital inpatient	2005	Summary Operations	2005	Health-related outcomes > Hospital inpatient > Summary Operations
20001#1045	CAT-MUL	461940/806(462746)	-0.0011405	-0.0705279	0.067989	0.974253	LOGISTIC-BINARY	Cancer code, self-reported: testicular cancer	100000	UK Biobank Assessment Centre	100071	Verbal interview	100074	Medical conditions	100074	UK Biobank Assessment Centre > Verbal interview > Medical conditions
41272#L842	CAT-MUL	462616/207(462823)	0.0022163	-0.134277	0.137655	0.974519	LOGISTIC-BINARY	Operative procedures - OPCS4: L84.2 Combined operations on primary short saphenous vein	100091	Health-related outcomes	2000	Hospital inpatient	2005	Summary Operations	2005	Health-related outcomes > Hospital inpatient > Summary Operations
4138	CONTINUOUS	1098	0.00096188	-0.0581134	0.0600372	0.974519	LINEAR	Heel bone mineral density (BMD) T-score, manual entry (left)	100000	UK Biobank Assessment Centre	100006	Physical measures	100018	Bone-densitometry of heel	100018	UK Biobank Assessment Centre > Physical measures > Bone-densitometry of heel
20001#1062	CAT-MUL	462185/561(462746)	-0.0013462	-0.084269	0.0811962	0.974561	LOGISTIC-BINARY	Cancer code, self-reported: squamous cell carcinoma	100000	UK Biobank Assessment Centre	100071	Verbal interview	100074	Medical conditions	100074	UK Biobank Assessment Centre > Verbal interview > Medical conditions
131168	DATE	462232/591(462823)	0.00130439	-0.0795735	0.0818286	0.97473	LOGISTIC-BINARY	Date H27 first reported (other disorders of lens)	2407	Health-related outcomes	First occurrences	First occurrences	2407	Health-related outcomes > First occurrences > Eye and adnexa disorders
874	INTEGER	395679	4.99e-05	-0.0030623	0.00316212	0.974935	LINEAR	Duration of walks	100000	UK Biobank Assessment Centre	100025	Touchscreen	100050	Lifestyle and environment	100054	UK Biobank Assessment Centre > Touchscreen > Lifestyle and environment > Physical activity
796	INTEGER	221818	6.51e-05	-0.0040015	0.0041318	0.97496	LINEAR	Distance between home and job workplace	100000	UK Biobank Assessment Centre	100025	Touchscreen	100062	Sociodemographics	100064	UK Biobank Assessment Centre > Touchscreen > Sociodemographics > Employment
22654	INTEGER	2531	-0.0011491	-0.0733761	0.0710779	0.975127	ORDERED-LOGISTIC	Consecutive night shifts during night shift periods	100089	Online follow-up	123	Work environment	130	Employment history	130	Online follow-up > Work environment > Employment history
130850	DATE	462608/215(462823)	0.00212487	-0.132021	0.135288	0.975145	LOGISTIC-BINARY	Date F07 first reported (personality and behavioural disorders due to brain disease, damage and dysfunction)	2405	Health-related outcomes	First occurrences	First occurrences	2405	Health-related outcomes > First occurrences > Mental and behavioural disorders
100760	CAT-SIN	22373/42555(64928)	0.00025919	-0.0160512	0.016574	0.975156	LOGISTIC-BINARY	Breakfast cereal consumed	100089	Online follow-up	100090	Diet by 24-hour recall	100102	Cereal yesterday	100102	Online follow-up > Diet by 24-hour recall > Cereal yesterday
6177#3	CAT-MUL	206668/2890(209558)	-0.000581	-0.0373605	0.036127	0.975278	LOGISTIC-BINARY	Medication for cholesterol, blood pressure or diabetes: Insulin	100000	UK Biobank Assessment Centre	100025	Touchscreen	100036	Health and medical history	100045	UK Biobank Assessment Centre > Touchscreen > Health and medical history > Medication
130714	DATE	441386/21437(462823)	0.00021717	-0.0136045	0.0140297	0.975425	LOGISTIC-BINARY	Date E14 first reported (unspecified diabetes mellitus)	2404	Health-related outcomes	First occurrences	First occurrences	2404	Health-related outcomes > First occurrences > Endocrine, nutritional and metabolic diseases
20004#1479	CAT-MUL	443937/18809(462746)	0.00022866	-0.0144424	0.0148892	0.975621	LOGISTIC-BINARY	Operation code: varicose vein surgery	100000	UK Biobank Assessment Centre	100071	Verbal interview	100076	Operations	100076	UK Biobank Assessment Centre > Verbal interview > Operations
41272#G212	CAT-MUL	461455/1368(462823)	0.00082674	-0.0523597	0.0538606	0.975661	LOGISTIC-BINARY	Operative procedures - OPCS4: G21.2 Intubation of oesophagus for pressure manometry	100091	Health-related outcomes	2000	Hospital inpatient	2005	Summary Operations	2005	Health-related outcomes > Hospital inpatient > Summary Operations
20003#1141187814	CAT-MUL	462491/255(462746)	0.00191003	-0.121374	0.124393	0.975701	LOGISTIC-BINARY	Treatment/medication code: cialis 10mg tablet	100000	UK Biobank Assessment Centre	100071	Verbal interview	100075	Medications	100075	UK Biobank Assessment Centre > Verbal interview > Medications
20003#1140868482	CAT-MUL	461951/795(462746)	0.00107693	-0.0686731	0.070564	0.975814	LOGISTIC-BINARY	Treatment/medication code: tibolone	100000	UK Biobank Assessment Centre	100071	Verbal interview	100075	Medications	100075	UK Biobank Assessment Centre > Verbal interview > Medications
2000	CAT-SIN	231776/211966(443742)	9.14e-05	-0.0058684	0.00605117	0.976012	LOGISTIC-BINARY	Worry too long after embarrassment	100000	UK Biobank Assessment Centre	100025	Touchscreen	100059	Psychosocial factors	100060	UK Biobank Assessment Centre > Touchscreen > Psychosocial factors > Mental health
40011#8522	CAT-MUL	462189/634(462823)	0.00119051	-0.0770054	0.0790586	0.976146	LOGISTIC-BINARY	Histology of cancer tumour: Infiltrating duct and lobular carcinoma	100091	Health-related outcomes	100092	Cancer register	100092	Cancer register	100092	Health-related outcomes > Cancer register
41210#G243	CAT-MUL	462532/291(462823)	0.00173946	-0.113559	0.116311	0.976339	LOGISTIC-BINARY	Operative procedures - secondary OPCS4: G24.3 Antireflux fundoplication using abdominal approach	100091	Health-related outcomes	2000	Hospital inpatient	2005	Summary Operations	2005	Health-related outcomes > Hospital inpatient > Summary Operations
41272#S111	CAT-MUL	462620/203(462823)	-0.0020788	-0.140351	0.135184	0.976411	LOGISTIC-BINARY	Operative procedures - OPCS4: S11.1 Cauterisation of lesion of skin NEC	100091	Health-related outcomes	2000	Hospital inpatient	2005	Summary Operations	2005	Health-related outcomes > Hospital inpatient > Summary Operations
20003#1140861120	CAT-MUL	462350/396(462746)	0.00147351	-0.0970748	0.0994793	0.976559	LOGISTIC-BINARY	Treatment/medication code: coracten sr 10mg m/r capsule	100000	UK Biobank Assessment Centre	100071	Verbal interview	100075	Medications	100075	UK Biobank Assessment Centre > Verbal interview > Medications
131972	DATE	448831/13992(462823)	-0.0002535	-0.0172698	0.0167487	0.976694	LOGISTIC-BINARY	Date M85 first reported (other disorders of bone density and structure)	2413	Health-related outcomes	First occurrences	First occurrences	2413	Health-related outcomes > First occurrences > Musculoskeletal system and connective tissue disorders
22035	CAT-SIN	171007/203898(374905)	-9.48e-05	-0.0065251	0.0063358	0.97696	LOGISTIC-BINARY	Above moderate/vigorous recommendation	100000	UK Biobank Assessment Centre	100025	Touchscreen	100050	Lifestyle and environment	54	UK Biobank Assessment Centre > Touchscreen > Lifestyle and environment > Physical activity > MET Scores
20004#1429	CAT-MUL	460300/2446(462746)	-0.0005803	-0.0403742	0.0391285	0.977175	LOGISTIC-BINARY	Operation code: cystectomy	100000	UK Biobank Assessment Centre	100071	Verbal interview	100076	Operations	100076	UK Biobank Assessment Centre > Verbal interview > Operations
41248#7001	CAT-MUL	444897/1650(446547)	-0.000705	-0.0492287	0.0476952	0.977254	LOGISTIC-BINARY	Destinations on discharge from hospital (recoded): Nursing, residential care, group home: NHS	100091	Health-related outcomes	2000	Hospital inpatient	2001	Summary Administration	2001	Health-related outcomes > Hospital inpatient > Summary Administration
41272#X721	CAT-MUL	455063/7760(462823)	0.00032647	-0.0221508	0.0227775	0.977276	LOGISTIC-BINARY	Operative procedures - OPCS4: X72.1 Delivery of complex chemotherapy for neoplasm including prolonged infusional treatment at first attendance	100091	Health-related outcomes	2000	Hospital inpatient	2005	Summary Operations	2005	Health-related outcomes > Hospital inpatient > Summary Operations
90130	CONTINUOUS	98437	-8.66e-05	-0.0061162	0.00594294	0.977538	LINEAR	Fraction acceleration <= 175 milli-gravities	100088	Additional exposures	1008	Physical activity measurement	1010	Acceleration intensity distribution	1010	Additional exposures > Physical activity measurement > Acceleration intensity distribution
41210#Y713	CAT-MUL	459077/3746(462823)	0.00045253	-0.0317538	0.032604	0.97801	LOGISTIC-BINARY	Operative procedures - secondary OPCS4: Y71.3 Revisional operations NOC	100091	Health-related outcomes	2000	Hospital inpatient	2005	Summary Operations	2005	Health-related outcomes > Hospital inpatient > Summary Operations
41272#Y713	CAT-MUL	459077/3746(462823)	0.00045253	-0.0317538	0.032604	0.97801	LOGISTIC-BINARY	Operative procedures - OPCS4: Y71.3 Revisional operations NOC	100091	Health-related outcomes	2000	Hospital inpatient	2005	Summary Operations	2005	Health-related outcomes > Hospital inpatient > Summary Operations
41272#M478	CAT-MUL	460102/2721(462823)	-0.0005177	-0.0382459	0.0371334	0.978523	LOGISTIC-BINARY	Operative procedures - OPCS4: M47.8 Other specified urethral catheterisation of bladder	100091	Health-related outcomes	2000	Hospital inpatient	2005	Summary Operations	2005	Health-related outcomes > Hospital inpatient > Summary Operations
41272#W843	CAT-MUL	462457/366(462823)	0.00139591	-0.101346	0.103563	0.978698	LOGISTIC-BINARY	Operative procedures - OPCS4: W84.3 Endoscopic division of synovial plica	100091	Health-related outcomes	2000	Hospital inpatient	2005	Summary Operations	2005	Health-related outcomes > Hospital inpatient > Summary Operations
23015	INTEGER	8892	0.00028463	-0.0206225	0.0211918	0.97871	LINEAR	K8.1 antigen for Kaposi's Sarcoma-Associated Herpesvirus	100078	Biological samples	100079	Assay results	100080	Blood assays	1307	Biological samples > Assay results > Blood assays > Infectious Diseases > Infectious Disease Antigens
41200#A578	CAT-MUL	462461/362(462823)	-0.0014018	-0.104734	0.101353	0.978731	LOGISTIC-BINARY	Operative procedures - main OPCS4: A57.8 Other specified operations on spinal nerve root	100091	Health-related outcomes	2000	Hospital inpatient	2005	Summary Operations	2005	Health-related outcomes > Hospital inpatient > Summary Operations
41210#T705	CAT-MUL	461754/1069(462823)	-0.0008124	-0.0609632	0.059144	0.978848	LOGISTIC-BINARY	Operative procedures - secondary OPCS4: T70.5 Lengthening of tendon	100091	Health-related outcomes	2000	Hospital inpatient	2005	Summary Operations	2005	Health-related outcomes > Hospital inpatient > Summary Operations
90020	CONTINUOUS	98437	8.28e-05	-0.0061137	0.00627933	0.979099	LINEAR	Tuesday average acceleration	100088	Additional exposures	1008	Physical activity measurement	1009	Acceleration averages	1009	Additional exposures > Physical activity measurement > Acceleration averages
20003#1140869276	CAT-MUL	462086/660(462746)	-0.0010238	-0.077816	0.0754498	0.979111	LOGISTIC-BINARY	Treatment/medication code: micronor tablet	100000	UK Biobank Assessment Centre	100071	Verbal interview	100075	Medications	100075	UK Biobank Assessment Centre > Verbal interview > Medications
4689	INTEGER	2275	0.00046339	-0.034787	0.0357138	0.979436	LINEAR	Age glaucoma diagnosed	100000	UK Biobank Assessment Centre	100025	Touchscreen	100036	Health and medical history	100041	UK Biobank Assessment Centre > Touchscreen > Health and medical history > Eyesight
41200#X998	CAT-MUL	262260/200563(462823)	7.73e-05	-0.0058108	0.00596505	0.979483	LOGISTIC-BINARY	Operative procedures - main OPCS4: X99.8 No procedure performed	100091	Health-related outcomes	2000	Hospital inpatient	2005	Summary Operations	2005	Health-related outcomes > Hospital inpatient > Summary Operations
41272#U372	CAT-MUL	462404/419(462823)	0.00124735	-0.0948276	0.0968273	0.979649	LOGISTIC-BINARY	Operative procedures - OPCS4: U37.2 Computed tomography of kidneys	100091	Health-related outcomes	2000	Hospital inpatient	2005	Summary Operations	2005	Health-related outcomes > Hospital inpatient > Summary Operations
41272#L294	CAT-MUL	462181/642(462823)	-0.0010023	-0.0785865	0.0762495	0.979757	LOGISTIC-BINARY	Operative procedures - OPCS4: L29.4 Endarterectomy of carotid artery and patch repair of carotid artery	100091	Health-related outcomes	2000	Hospital inpatient	2005	Summary Operations	2005	Health-related outcomes > Hospital inpatient > Summary Operations
41210#W791	CAT-MUL	462095/728(462823)	-0.0009173	-0.0737981	0.0716782	0.980281	LOGISTIC-BINARY	Operative procedures - secondary OPCS4: W79.1 Soft tissue correction of hallux valgus	100091	Health-related outcomes	2000	Hospital inpatient	2005	Summary Operations	2005	Health-related outcomes > Hospital inpatient > Summary Operations
41200#E031	CAT-MUL	462130/693(462823)	-0.0009394	-0.0756128	0.0734333	0.98029	LOGISTIC-BINARY	Operative procedures - main OPCS4: E03.1 Submucous excision of septum of nose	100091	Health-related outcomes	2000	Hospital inpatient	2005	Summary Operations	2005	Health-related outcomes > Hospital inpatient > Summary Operations
22601#24513035	CAT-MUL	113476/203(113679)	0.00172581	-0.136571	0.138963	0.980414	LOGISTIC-BINARY	Job coding: librarian, assistant librarian	100089	Online follow-up	123	Work environment	130	Employment history	130	Online follow-up > Work environment > Employment history
20161	CONTINUOUS	143129	-6.34e-05	-0.0052345	0.00510772	0.980827	LINEAR	Pack years of smoking	100000	UK Biobank Assessment Centre	100025	Touchscreen	100050	Lifestyle and environment	100058	UK Biobank Assessment Centre > Touchscreen > Lifestyle and environment > Smoking
103090	CAT-SIN	64848	-0.0007534	-0.0622698	0.0607629	0.980849	ORDERED-LOGISTIC	Liver intake		100089	Online follow-up	100090	Diet by 24-hour recall	100106	Meat/fish yesterday	100106	Online follow-up > Diet by 24-hour recall > Meat/fish yesterday
131878	DATE	442269/20554(462823)	-0.000173	-0.0143061	0.0139507	0.980853	LOGISTIC-BINARY	Date M20 first reported (acquired deformities of fingers and toes)	2413	Health-related outcomes	First occurrences	First occurrences	2413	Health-related outcomes > First occurrences > Musculoskeletal system and connective tissue disorders
41210#Z288	CAT-MUL	458828/3995(462823)	0.0003738	-0.0307563	0.0314503	0.981208	LOGISTIC-BINARY	Operative procedures - secondary OPCS4: Z28.8 Specified large intestine NEC	100091	Health-related outcomes	2000	Hospital inpatient	2005	Summary Operations	2005	Health-related outcomes > Hospital inpatient > Summary Operations
41272#Z288	CAT-MUL	458828/3995(462823)	0.0003738	-0.0307563	0.0314503	0.981208	LOGISTIC-BINARY	Operative procedures - OPCS4: Z28.8 Specified large intestine NEC	100091	Health-related outcomes	2000	Hospital inpatient	2005	Summary Operations	2005	Health-related outcomes > Hospital inpatient > Summary Operations
41210#W283	CAT-MUL	461104/1719(462823)	0.00056809	-0.0468561	0.0478705	0.981245	LOGISTIC-BINARY	Operative procedures - secondary OPCS4: W28.3 Removal of internal fixation from bone NEC	100091	Health-related outcomes	2000	Hospital inpatient	2005	Summary Operations	2005	Health-related outcomes > Hospital inpatient > Summary Operations
20539	CAT-SIN	46101	0.00020763	-0.017142	0.0175572	0.981287	ORDERED-LOGISTIC	Frequency of inability to stop worrying during worst period of anxiety	100089	Online follow-up	136	Mental health	140	Anxiety	140	Online follow-up > Mental health > Anxiety
20154	CONTINUOUS	268910	-4.49e-05	-0.0038097	0.00371983	0.981331	LINEAR	Forced expiratory volume in 1-second (FEV1), predicted percentage	100000	UK Biobank Assessment Centre	100006	Physical measures	100020	Spirometry	100020	UK Biobank Assessment Centre > Physical measures > Spirometry
41200#L541	CAT-MUL	462367/456(462823)	0.00108156	-0.0907822	0.0924612	0.981542	LOGISTIC-BINARY	Operative procedures - main OPCS4: L54.1 Percutaneous transluminal angioplasty of iliac artery	100091	Health-related outcomes	2000	Hospital inpatient	2005	Summary Operations	2005	Health-related outcomes > Hospital inpatient > Summary Operations
41210#Z843	CAT-MUL	455640/7183(462823)	0.00027406	-0.02309	0.0236095	0.981647	LOGISTIC-BINARY	Operative procedures - secondary OPCS4: Z84.3 Hip joint	100091	Health-related outcomes	2000	Hospital inpatient	2005	Summary Operations	2005	Health-related outcomes > Hospital inpatient > Summary Operations
41272#Z843	CAT-MUL	455640/7183(462823)	0.00027406	-0.02309	0.0236095	0.981647	LOGISTIC-BINARY	Operative procedures - OPCS4: Z84.3 Hip joint	100091	Health-related outcomes	2000	Hospital inpatient	2005	Summary Operations	2005	Health-related outcomes > Hospital inpatient > Summary Operations
41210#J459	CAT-MUL	462551/272(462823)	0.00137916	-0.117616	0.11959	0.981818	LOGISTIC-BINARY	Operative procedures - secondary OPCS4: J45.9 Unspecified diagnostic endoscopic retrograde examination of pancreatic duct	100091	Health-related outcomes	2000	Hospital inpatient	2005	Summary Operations	2005	Health-related outcomes > Hospital inpatient > Summary Operations
22601#81322804	CAT-MUL	113271/408(113679)	-0.0011299	-0.0986809	0.0958822	0.981838	LOGISTIC-BINARY	Job coding: assembler, machine operator, foreman	100089	Online follow-up	123	Work environment	130	Employment history	130	Online follow-up > Work environment > Employment history
40011#8461	CAT-MUL	462554/269(462823)	0.00138009	-0.118765	0.120775	0.981985	LOGISTIC-BINARY	Histology of cancer tumour: Serous surface papillary carcinoma	100091	Health-related outcomes	100092	Cancer register	100092	Cancer register	100092	Health-related outcomes > Cancer register
6155#7	CAT-MUL	360584/99582(460166)	8.01e-05	-0.0069613	0.00712001	0.982209	LOGISTIC-BINARY	Vitamin and mineral supplements: Multivitamins +/- minerals	100000	UK Biobank Assessment Centre	100025	Touchscreen	100036	Health and medical history	100045	UK Biobank Assessment Centre > Touchscreen > Health and medical history > Medication
132510	DATE	462302/521(462823)	0.00097356	-0.0850423	0.0865802	0.982259	LOGISTIC-BINARY	Date Q43 first reported (other congenital malformations of intestine)	2417	Health-related outcomes	First occurrences	First occurrences	2417	Health-related outcomes > First occurrences > Congenital disruptions and chromosomal abnormalities
4067	CAT-SIN	4428/4052(8480)	-0.0004752	-0.0428083	0.0418533	0.982442	LOGISTIC-BINARY	Facial pains for 3+ months	100000	UK Biobank Assessment Centre	100025	Touchscreen	100036	Health and medical history	100048	UK Biobank Assessment Centre > Touchscreen > Health and medical history > Pain
41210#E178	CAT-MUL	462499/324(462823)	0.001223	-0.108131	0.109929	0.982462	LOGISTIC-BINARY	Operative procedures - secondary OPCS4: E17.8 Other specified operations on unspecified nasal sinus	100091	Health-related outcomes	2000	Hospital inpatient	2005	Summary Operations	2005	Health-related outcomes > Hospital inpatient > Summary Operations
41200#K572	CAT-MUL	461890/933(462823)	0.00071639	-0.0636267	0.0648348	0.98256	LOGISTIC-BINARY	Operative procedures - main OPCS4: K57.2 Percutaneous transluminal ablation of conducting system of heart NEC	100091	Health-related outcomes	2000	Hospital inpatient	2005	Summary Operations	2005	Health-related outcomes > Hospital inpatient > Summary Operations
6119-3	CAT-SIN	1294/1756	-999	-999	-999	0.982586	MULTINOMIAL-LOGISTIC	Which eye(s) affected by glaucoma	100000	UK Biobank Assessment Centre	100025	Touchscreen	100036	Health and medical history	100041	UK Biobank Assessment Centre > Touchscreen > Health and medical history > Eyesight
41272#W402	CAT-MUL	462491/332(462823)	0.00119115	-0.106603	0.108348	0.982671	LOGISTIC-BINARY	Operative procedures - OPCS4: W40.2 Conversion to total prosthetic replacement of knee joint using cement	100091	Health-related outcomes	2000	Hospital inpatient	2005	Summary Operations	2005	Health-related outcomes > Hospital inpatient > Summary Operations
41272#E031	CAT-MUL	461992/831(462823)	0.00075283	-0.067433	0.0686863	0.982704	LOGISTIC-BINARY	Operative procedures - OPCS4: E03.1 Submucous excision of septum of nose	100091	Health-related outcomes	2000	Hospital inpatient	2005	Summary Operations	2005	Health-related outcomes > Hospital inpatient > Summary Operations
757	INTEGER	249409	4.25e-05	-0.0037987	0.00388365	0.982708	LINEAR	Time employed in main current job	100000	UK Biobank Assessment Centre	100025	Touchscreen	100062	Sociodemographics	100064	UK Biobank Assessment Centre > Touchscreen > Sociodemographics > Employment
1568	INTEGER	326912	6.98e-05	-0.0062569	0.0063966	0.982736	ORDERED-LOGISTIC	Average weekly red wine intake	100000	UK Biobank Assessment Centre	100025	Touchscreen	100050	Lifestyle and environment	100051	UK Biobank Assessment Centre > Touchscreen > Lifestyle and environment > Alcohol
20003#1140866738	CAT-MUL	444866/17880(462746)	0.00016642	-0.014928	0.0152498	0.982754	LOGISTIC-BINARY	Treatment/medication code: atenolol	100000	UK Biobank Assessment Centre	100071	Verbal interview	100075	Medications	100075	UK Biobank Assessment Centre > Verbal interview > Medications
41247#2004	CAT-MUL	455171/7652(462823)	0.00025172	-0.0226472	0.0231235	0.9828	LOGISTIC-BINARY	Patient classification on admission (recoded): Day case: In inpatient ward	100091	Health-related outcomes	2000	Hospital inpatient	2001	Summary Administration	2001	Health-related outcomes > Hospital inpatient > Summary Administration
41210#Z504	CAT-MUL	451101/11722(462823)	0.00019631	-0.0181732	0.0185485	0.98328	LOGISTIC-BINARY	Operative procedures - secondary OPCS4: Z50.4 Skin of leg NEC	100091	Health-related outcomes	2000	Hospital inpatient	2005	Summary Operations	2005	Health-related outcomes > Hospital inpatient > Summary Operations
41272#Z504	CAT-MUL	451101/11722(462823)	0.00019631	-0.0181732	0.0185485	0.98328	LOGISTIC-BINARY	Operative procedures - OPCS4: Z50.4 Skin of leg NEC	100091	Health-related outcomes	2000	Hospital inpatient	2005	Summary Operations	2005	Health-related outcomes > Hospital inpatient > Summary Operations
41210#Y251	CAT-MUL	462246/577(462823)	0.00086697	-0.0809446	0.0823118	0.983393	LOGISTIC-BINARY	Operative procedures - secondary OPCS4: Y25.1 Suture of laceration of organ NOC	100091	Health-related outcomes	2000	Hospital inpatient	2005	Summary Operations	2005	Health-related outcomes > Hospital inpatient > Summary Operations
41272#Y251	CAT-MUL	462246/577(462823)	0.00086697	-0.0809446	0.0823118	0.983393	LOGISTIC-BINARY	Operative procedures - OPCS4: Y25.1 Suture of laceration of organ NOC	100091	Health-related outcomes	2000	Hospital inpatient	2005	Summary Operations	2005	Health-related outcomes > Hospital inpatient > Summary Operations
40006#C61	CAT-MUL	449920/12903(462823)	-0.0001903	-0.018297	0.0179017	0.983559	LOGISTIC-BINARY	Type of cancer: ICD10: C61 Malignant neoplasm of prostate	100091	Health-related outcomes	100092	Cancer register	100092	Cancer register	100092	Health-related outcomes > Cancer register
41225#2	CAT-MUL	5499/463(5962)	0.00099657	-0.0946741	0.0962771	0.983676	LOGISTIC-BINARY	Resuscitation methods: Positive pressure nil, drugs administered	100091	Health-related outcomes	2000	Hospital inpatient	2003	Summary Maternity	2003	Health-related outcomes > Hospital inpatient > Summary Maternity
40012#1	CAT-MUL	459218/3605(462823)	-0.000342	-0.0331904	0.0324493	0.983706	LOGISTIC-BINARY	Behaviour of cancer tumour: Uncertain whether benign or malignant	100091	Health-related outcomes	100092	Cancer register	100092	Cancer register	100092	Health-related outcomes > Cancer register
41200#M292	CAT-MUL	461437/1386(462823)	0.00054172	-0.0522268	0.0531593	0.983924	LOGISTIC-BINARY	Operative procedures - main OPCS4: M29.2 Endoscopic insertion of tubal prosthesis into ureter NEC	100091	Health-related outcomes	2000	Hospital inpatient	2005	Summary Operations	2005	Health-related outcomes > Hospital inpatient > Summary Operations
41200#W891	CAT-MUL	462264/559(462823)	-0.000821	-0.0839998	0.0819808	0.984531	LOGISTIC-BINARY	Operative procedures - main OPCS4: W89.1 Endoscopic chondroplasty NEC	100091	Health-related outcomes	2000	Hospital inpatient	2005	Summary Operations	2005	Health-related outcomes > Hospital inpatient > Summary Operations
21071	CAT-SIN	17779/1997(19776)	-0.0004612	-0.0472242	0.0462233	0.984563	LOGISTIC-BINARY	Infectious illness diagnosis status when IBS symptoms first began	100089	Online follow-up	153	Digestive health	153	Digestive health	153	Online follow-up > Digestive health
131124	DATE	460814/2009(462823)	0.00042732	-0.0434638	0.0442143	0.984758	LOGISTIC-BINARY	Date G98 first reported (other disorders of nervous system, not elsewhere classified)	2406	Health-related outcomes	First occurrences	First occurrences	2406	Health-related outcomes > First occurrences > Nervous system disorders
20001#1022	CAT-MUL	461252/1494(462746)	-0.0004936	-0.0514015	0.0502747	0.984819	LOGISTIC-BINARY	Cancer code, self-reported: colon cancer/sigmoid cancer	100000	UK Biobank Assessment Centre	100071	Verbal interview	100074	Medical conditions	100074	UK Biobank Assessment Centre > Verbal interview > Medical conditions
20003#1140865588	CAT-MUL	462450/296(462746)	-0.0011067	-0.115604	0.1127	0.984842	LOGISTIC-BINARY	Treatment/medication code: pentasa sr 250mg m/r tablet	100000	UK Biobank Assessment Centre	100071	Verbal interview	100075	Medications	100075	UK Biobank Assessment Centre > Verbal interview > Medications
2814	CAT-SIN	152314/97879(250193)	8.47e-05	-0.0087893	0.00895808	0.985078	LOGISTIC-BINARY	Ever used hormone-replacement therapy (HRT)	100000	UK Biobank Assessment Centre	100025	Touchscreen	100068	Sex-specific factors	100069	UK Biobank Assessment Centre > Touchscreen > Sex-specific factors > Female-specific factors
130264	DATE	462137/686(462823)	0.00071407	-0.0743728	0.0755007	0.9851	LOGISTIC-BINARY	Date B54 first reported (unspecified malaria)	2401	Health-related outcomes	First occurrences	First occurrences	2401	Health-related outcomes > First occurrences > Certain infectious and parasitic diseases
20003#1140925978	CAT-MUL	462543/203(462746)	0.00128807	-0.136711	0.138252	0.985351	LOGISTIC-BINARY	Treatment/medication code: mycophenolate	100000	UK Biobank Assessment Centre	100071	Verbal interview	100075	Medications	100075	UK Biobank Assessment Centre > Verbal interview > Medications
41272#L859	CAT-MUL	462486/337(462823)	-0.0009984	-0.107946	0.10531	0.98536	LOGISTIC-BINARY	Operative procedures - OPCS4: L85.9 Unspecified ligation of varicose vein of leg	100091	Health-related outcomes	2000	Hospital inpatient	2005	Summary Operations	2005	Health-related outcomes > Hospital inpatient > Summary Operations
41272#Q231	CAT-MUL	461265/1558(462823)	0.00046622	-0.049449	0.050244	0.985375	LOGISTIC-BINARY	Operative procedures - OPCS4: Q23.1 Unilateral salpingoophorectomy NEC	100091	Health-related outcomes	2000	Hospital inpatient	2005	Summary Operations	2005	Health-related outcomes > Hospital inpatient > Summary Operations
41210#T874	CAT-MUL	461107/1716(462823)	-0.0004301	-0.0478757	0.0468932	0.985806	LOGISTIC-BINARY	Operative procedures - secondary OPCS4: T87.4 Excision or biopsy of mediastinal lymph node	100091	Health-related outcomes	2000	Hospital inpatient	2005	Summary Operations	2005	Health-related outcomes > Hospital inpatient > Summary Operations
670-1	CAT-SIN	416874/461214	-999	-999	-999	0.985959	MULTINOMIAL-LOGISTIC	Type of accommodation lived in	100000	UK Biobank Assessment Centre	100025	Touchscreen	100062	Sociodemographics	100066	UK Biobank Assessment Centre > Touchscreen > Sociodemographics > Household
20431	CAT-SIN	6708/2110(8818)	-0.0004456	-0.0508991	0.0499488	0.98618	LOGISTIC-BINARY	Ever addicted to a behaviour or miscellanous	100089	Online follow-up	136	Mental health	141	Addictions	141	Online follow-up > Mental health > Addictions
24500	CONTINUOUS	404095	-2.69e-05	-0.0030732	0.00301943	0.98621	LINEAR	Greenspace percentage, buffer 1000m	100088	Additional exposures	113	Local environment	151	Greenspace and coastal proximity	151	Additional exposures > Local environment > Greenspace and coastal proximity
41210#P273	CAT-MUL	461787/1036(462823)	-0.0005308	-0.0617116	0.0604435	0.98641	LOGISTIC-BINARY	Operative procedures - secondary OPCS4: P27.3 Colposcopy of vagina	100091	Health-related outcomes	2000	Hospital inpatient	2005	Summary Operations	2005	Health-related outcomes > Hospital inpatient > Summary Operations
12144	INTEGER	46807	5.36e-05	-0.0062419	0.00634903	0.986691	LINEAR	Height		100000	UK Biobank Assessment Centre	100006	Physical measures	100008	Anthropometry	100010	UK Biobank Assessment Centre > Physical measures > Anthropometry > Body size measures
20003#1140884464	CAT-MUL	461109/1637(462746)	0.00039953	-0.0481373	0.0488059	0.987111	LOGISTIC-BINARY	Treatment/medication code: dihydrocodeine	100000	UK Biobank Assessment Centre	100071	Verbal interview	100075	Medications	100075	UK Biobank Assessment Centre > Verbal interview > Medications
90043	CONTINUOUS	98437	5.11e-05	-0.0061545	0.00625669	0.98713	LINEAR	Average acceleration 16:00 - 16:59	100088	Additional exposures	1008	Physical activity measurement	1009	Acceleration averages	1009	Additional exposures > Physical activity measurement > Acceleration averages
22660#102	CAT-MUL	104416/3175(107591)	0.00029143	-0.0351861	0.035703	0.987142	LOGISTIC-BINARY	Gap coding: Unpaid or voluntary work	100089	Online follow-up	123	Work environment	130	Employment history	130	Online follow-up > Work environment > Employment history
41200#G199	CAT-MUL	462327/496(462823)	0.00071392	-0.0873408	0.0883344	0.987291	LOGISTIC-BINARY	Operative procedures - main OPCS4: G19.9 Unspecified diagnostic endoscopic examination of oesophagus using rigid oesophagoscope	100091	Health-related outcomes	2000	Hospital inpatient	2005	Summary Operations	2005	Health-related outcomes > Hospital inpatient > Summary Operations
20003#1140909874	CAT-MUL	462209/537(462746)	-0.0006865	-0.0856338	0.0838708	0.987334	LOGISTIC-BINARY	Treatment/medication code: vitamin b6 preparation	100000	UK Biobank Assessment Centre	100071	Verbal interview	100075	Medications	100075	UK Biobank Assessment Centre > Verbal interview > Medications
22601#61223417	CAT-MUL	113148/531(113679)	-0.0006828	-0.0864227	0.0846432	0.987517	LOGISTIC-BINARY	Job coding: childminder, au pair, children's nanny	100089	Online follow-up	123	Work environment	130	Employment history	130	Online follow-up > Work environment > Employment history
22601#71253330	CAT-MUL	113437/242(113679)	0.00098405	-0.125503	0.126584	0.987793	LOGISTIC-BINARY	Job coding: merchandiser, window dresser	100089	Online follow-up	123	Work environment	130	Employment history	130	Online follow-up > Work environment > Employment history
22617#7125	CAT-MUL	113437/242(113679)	0.00098405	-0.125503	0.126584	0.987793	LOGISTIC-BINARY	Job code - historical: Merchandisers and window dressers	100089	Online follow-up	123	Work environment	130	Employment history	130	Online follow-up > Work environment > Employment history
4198	INTEGER	151489	3.68e-05	-0.0048153	0.00488883	0.988146	LINEAR	Position of the pulse wave peak	100000	UK Biobank Assessment Centre	100006	Physical measures	100007	Arterial stiffness	100007	UK Biobank Assessment Centre > Physical measures > Arterial stiffness
41272#B304	CAT-MUL	462432/391(462823)	0.00073832	-0.0987806	0.0997198	0.988369	LOGISTIC-BINARY	Operative procedures - OPCS4: B30.4 Renewal of prosthesis for breast	100091	Health-related outcomes	2000	Hospital inpatient	2005	Summary Operations	2005	Health-related outcomes > Hospital inpatient > Summary Operations
90035	CONTINUOUS	98437	4.61e-05	-0.0062111	0.00630327	0.988479	LINEAR	Average acceleration 08:00 - 08:59	100088	Additional exposures	1008	Physical activity measurement	1009	Acceleration averages	1009	Additional exposures > Physical activity measurement > Acceleration averages
4144	CONTINUOUS	1132	-0.0004172	-0.0573147	0.0564803	0.988523	LINEAR	Heel quantitative ultrasound index (QUI), manual entry (right)	100000	UK Biobank Assessment Centre	100006	Physical measures	100018	Bone-densitometry of heel	100018	UK Biobank Assessment Centre > Physical measures > Bone-densitometry of heel
46	INTEGER	460839	1.46e-05	-0.0019785	0.00200774	0.988531	LINEAR	Hand grip strength (left)	100000	UK Biobank Assessment Centre	100006	Physical measures	100019	Hand grip strength	100019	UK Biobank Assessment Centre > Physical measures > Hand grip strength
41210#M274	CAT-MUL	462174/649(462823)	-0.0005151	-0.0776478	0.0762929	0.989534	LOGISTIC-BINARY	Operative procedures - secondary OPCS4: M27.4 Ureteroscopic insertion of ureteric stent	100091	Health-related outcomes	2000	Hospital inpatient	2005	Summary Operations	2005	Health-related outcomes > Hospital inpatient > Summary Operations
41200#L721	CAT-MUL	462607/216(462823)	-0.000882	-0.13433	0.131548	0.989627	LOGISTIC-BINARY	Operative procedures - main OPCS4: L72.1 Arteriography NEC	100091	Health-related outcomes	2000	Hospital inpatient	2005	Summary Operations	2005	Health-related outcomes > Hospital inpatient > Summary Operations
41272#T209	CAT-MUL	461425/1398(462823)	-0.0003467	-0.0528984	0.0520492	0.989667	LOGISTIC-BINARY	Operative procedures - OPCS4: T20.9 Unspecified primary repair of inguinal hernia	100091	Health-related outcomes	2000	Hospital inpatient	2005	Summary Operations	2005	Health-related outcomes > Hospital inpatient > Summary Operations
41210#U054	CAT-MUL	462205/618(462823)	0.00051047	-0.0786357	0.0793227	0.989893	LOGISTIC-BINARY	Operative procedures - secondary OPCS4: U05.4 Computed tomography of spine	100091	Health-related outcomes	2000	Hospital inpatient	2005	Summary Operations	2005	Health-related outcomes > Hospital inpatient > Summary Operations
41272#M563	CAT-MUL	462379/444(462823)	0.00059128	-0.0927494	0.0934684	0.99007	LOGISTIC-BINARY	Operative procedures - OPCS4: M56.3 Endoscopic injection of inert substance into outlet of female bladder	100091	Health-related outcomes	2000	Hospital inpatient	2005	Summary Operations	2005	Health-related outcomes > Hospital inpatient > Summary Operations
41272#C841	CAT-MUL	462591/232(462823)	0.00080658	-0.128199	0.128895	0.99019	LOGISTIC-BINARY	Operative procedures - OPCS4: C84.1 Epiretinal dissection	100091	Health-related outcomes	2000	Hospital inpatient	2005	Summary Operations	2005	Health-related outcomes > Hospital inpatient > Summary Operations
41200#H258	CAT-MUL	462411/412(462823)	0.00056375	-0.0963761	0.0969965	0.990883	LOGISTIC-BINARY	Operative procedures - main OPCS4: H25.8 Other specified diagnostic endoscopic examination of lower bowel using fibreoptic sigmoidoscope	100091	Health-related outcomes	2000	Hospital inpatient	2005	Summary Operations	2005	Health-related outcomes > Hospital inpatient > Summary Operations
2217	INTEGER	397344	-1.76e-05	-0.003048	0.00301282	0.990917	LINEAR	Age started wearing glasses or contact lenses	100000	UK Biobank Assessment Centre	100025	Touchscreen	100036	Health and medical history	100041	UK Biobank Assessment Centre > Touchscreen > Health and medical history > Eyesight
41210#X653	CAT-MUL	462158/665(462823)	-0.0004378	-0.0767627	0.0755737	0.991012	LOGISTIC-BINARY	Operative procedures - secondary OPCS4: X65.3 Delivery of a fraction of interstitial radiotherapy	100091	Health-related outcomes	2000	Hospital inpatient	2005	Summary Operations	2005	Health-related outcomes > Hospital inpatient > Summary Operations
41210#S573	CAT-MUL	461156/1667(462823)	-0.0002754	-0.0484947	0.0478198	0.991058	LOGISTIC-BINARY	Operative procedures - secondary OPCS4: S57.3 Toilet of skin NEC	100091	Health-related outcomes	2000	Hospital inpatient	2005	Summary Operations	2005	Health-related outcomes > Hospital inpatient > Summary Operations
41200#H603	CAT-MUL	462610/213(462823)	-0.0007624	-0.135431	0.132879	0.991114	LOGISTIC-BINARY	Operative procedures - main OPCS4: H60.3 Drainage of pilonidal sinus	100091	Health-related outcomes	2000	Hospital inpatient	2005	Summary Operations	2005	Health-related outcomes > Hospital inpatient > Summary Operations
22643	INTEGER	25398	-6.68e-05	-0.0123412	0.0122076	0.991485	LINEAR	Number of night shifts worked monthly during mixed shift periods	100089	Online follow-up	123	Work environment	130	Employment history	130	Online follow-up > Work environment > Employment history
41200#U518	CAT-MUL	462482/341(462823)	-0.0005673	-0.107144	0.105393	0.991654	LOGISTIC-BINARY	Operative procedures - main OPCS4: U51.8 Other specified rehabilitation for neurological disorders	100091	Health-related outcomes	2000	Hospital inpatient	2005	Summary Operations	2005	Health-related outcomes > Hospital inpatient > Summary Operations
41246#1560	CAT-MUL	443173/245(443418)	-0.0006618	-0.125584	0.123346	0.991687	LOGISTIC-BINARY	Treatment speciality of consultant (recoded): GP Other than Obstetrics	100091	Health-related outcomes	2000	Hospital inpatient	2001	Summary Administration	2001	Health-related outcomes > Hospital inpatient > Summary Administration
41200#S411	CAT-MUL	462112/711(462823)	0.0003783	-0.073323	0.0737804	0.991957	LOGISTIC-BINARY	Operative procedures - main OPCS4: S41.1 Primary suture of skin of head or neck NEC	100091	Health-related outcomes	2000	Hospital inpatient	2005	Summary Operations	2005	Health-related outcomes > Hospital inpatient > Summary Operations
2022-01-21	CAT-SIN	454716/462334	-999	-999	-999	0.992233	MULTINOMIAL-LOGISTIC	Weight method	100000	UK Biobank Assessment Centre	100006	Physical measures	100008	Anthropometry	100010	UK Biobank Assessment Centre > Physical measures > Anthropometry > Body size measures
20091#3	CAT-MUL	48672/16256(64928)	-8.68e-05	-0.0178977	0.0177152	0.99238	LOGISTIC-BINARY	Type of sliced bread eaten: wholemeal	100089	Online follow-up	100090	Diet by 24-hour recall	100101	Bread/pasta/rice yesterday	100101	Online follow-up > Diet by 24-hour recall > Bread/pasta/rice yesterday
20003#1140864184	CAT-MUL	462488/258(462746)	0.00056519	-0.121746	0.122034	0.99275	LOGISTIC-BINARY	Treatment/medication code: dovonex 50micrograms/g cream	100000	UK Biobank Assessment Centre	100071	Verbal interview	100075	Medications	100075	UK Biobank Assessment Centre > Verbal interview > Medications
41210#Z768	CAT-MUL	462466/357(462823)	-0.0004772	-0.10443	0.102879	0.992801	LOGISTIC-BINARY	Operative procedures - secondary OPCS4: Z76.8 Specified femur NEC	100091	Health-related outcomes	2000	Hospital inpatient	2005	Summary Operations	2005	Health-related outcomes > Hospital inpatient > Summary Operations
41272#Z768	CAT-MUL	462466/357(462823)	-0.0004772	-0.10443	0.102879	0.992801	LOGISTIC-BINARY	Operative procedures - OPCS4: Z76.8 Specified femur NEC	100091	Health-related outcomes	2000	Hospital inpatient	2005	Summary Operations	2005	Health-related outcomes > Hospital inpatient > Summary Operations
20004#1519	CAT-MUL	453627/9119(462746)	-9.29e-05	-0.0208607	0.0206524	0.993003	LOGISTIC-BINARY	Operation code: colonoscopy/sigmoidoscopy	100000	UK Biobank Assessment Centre	100071	Verbal interview	100076	Operations	100076	UK Biobank Assessment Centre > Verbal interview > Operations
41225#8	CAT-MUL	5151/1099(6250)	-0.0002839	-0.0658038	0.0650946	0.993217	LOGISTIC-BINARY	Resuscitation methods: Stillborn and no method of resuscitation attempted	100091	Health-related outcomes	2000	Hospital inpatient	2003	Summary Maternity	2003	Health-related outcomes > Hospital inpatient > Summary Maternity
41200#X671	CAT-MUL	462447/376(462823)	-0.0004338	-0.101918	0.100492	0.993297	LOGISTIC-BINARY	Operative procedures - main OPCS4: X67.1 Preparation for intensity modulated radiation therapy	100091	Health-related outcomes	2000	Hospital inpatient	2005	Summary Operations	2005	Health-related outcomes > Hospital inpatient > Summary Operations
90193	CONTINUOUS	98437	-2.63e-05	-0.0062635	0.00621089	0.993411	LINEAR	Temperature standard deviation	100088	Additional exposures	1008	Physical activity measurement	1013	Raw accelerometer statistics	1013	Additional exposures > Physical activity measurement > Raw accelerometer statistics
41210#Y479	CAT-MUL	462533/290(462823)	0.00047333	-0.115037	0.115254	0.993572	LOGISTIC-BINARY	Operative procedures - secondary OPCS4: Y47.9 Unspecified burrhole approach to contents of cranium	100091	Health-related outcomes	2000	Hospital inpatient	2005	Summary Operations	2005	Health-related outcomes > Hospital inpatient > Summary Operations
41272#Y479	CAT-MUL	462533/290(462823)	0.00047333	-0.115037	0.115254	0.993572	LOGISTIC-BINARY	Operative procedures - OPCS4: Y47.9 Unspecified burrhole approach to contents of cranium	100091	Health-related outcomes	2000	Hospital inpatient	2005	Summary Operations	2005	Health-related outcomes > Hospital inpatient > Summary Operations
23117	CONTINUOUS	454622	1.14e-05	-0.0028114	0.00283414	0.99369	LINEAR	Leg fat-free mass (left)	100000	UK Biobank Assessment Centre	100006	Physical measures	100008	Anthropometry	100009	UK Biobank Assessment Centre > Physical measures > Anthropometry > Impedance measures
41245#1610	CAT-MUL	395129/66098(461227)	3.41e-05	-0.0084723	0.00853806	0.993731	LOGISTIC-BINARY	Main speciality of consultant (recoded): Ophthalmology	100091	Health-related outcomes	2000	Hospital inpatient	2001	Summary Administration	2001	Health-related outcomes > Hospital inpatient > Summary Administration
41200#W158	CAT-MUL	462502/321(462823)	-0.0004329	-0.110464	0.108956	0.993831	LOGISTIC-BINARY	Operative procedures - main OPCS4: W15.8 Other specified division of bone of foot	100091	Health-related outcomes	2000	Hospital inpatient	2005	Summary Operations	2005	Health-related outcomes > Hospital inpatient > Summary Operations
4200	INTEGER	151489	-1.82e-05	-0.0048806	0.00484418	0.994148	LINEAR	Position of the shoulder on the pulse waveform	100000	UK Biobank Assessment Centre	100006	Physical measures	100007	Arterial stiffness	100007	UK Biobank Assessment Centre > Physical measures > Arterial stiffness
41200#B323	CAT-MUL	462598/225(462823)	-0.0004564	-0.131826	0.130004	0.99455	LOGISTIC-BINARY	Operative procedures - main OPCS4: B32.3 Wire guided biopsy of lesion of breast	100091	Health-related outcomes	2000	Hospital inpatient	2005	Summary Operations	2005	Health-related outcomes > Hospital inpatient > Summary Operations
41200#L852	CAT-MUL	462213/610(462823)	-0.0002532	-0.0798286	0.0789745	0.995014	LOGISTIC-BINARY	Operative procedures - main OPCS4: L85.2 Ligation of short saphenous vein	100091	Health-related outcomes	2000	Hospital inpatient	2005	Summary Operations	2005	Health-related outcomes > Hospital inpatient > Summary Operations
41256#6512	CAT-MUL	462323/500(462823)	0.00027274	-0.0870166	0.0870739	0.9951	LOGISTIC-BINARY	Operative procedures - main OPCS3: 651.2 Ligation or vasectomy of vas deferens : vasectomy	100091	Health-related outcomes	2000	Hospital inpatient	2005	Summary Operations	2005	Health-related outcomes > Hospital inpatient > Summary Operations
41210#Y693	CAT-MUL	462555/268(462823)	-0.0003734	-0.120463	0.118909	0.995122	LOGISTIC-BINARY	Operative procedures - secondary OPCS4: Y69.3 Harvest of vein	100091	Health-related outcomes	2000	Hospital inpatient	2005	Summary Operations	2005	Health-related outcomes > Hospital inpatient > Summary Operations
41272#Y693	CAT-MUL	462555/268(462823)	-0.0003734	-0.120463	0.118909	0.995122	LOGISTIC-BINARY	Operative procedures - OPCS4: Y69.3 Harvest of vein	100091	Health-related outcomes	2000	Hospital inpatient	2005	Summary Operations	2005	Health-related outcomes > Hospital inpatient > Summary Operations
130836	DATE	461008/1815(462823)	0.0001381	-0.0461768	0.0463424	0.995332	LOGISTIC-BINARY	Date F00 first reported (dementia in alzheimer's disease)	2405	Health-related outcomes	First occurrences	First occurrences	2405	Health-related outcomes > First occurrences > Mental and behavioural disorders
41210#Y081	CAT-MUL	462550/273(462823)	0.00034782	-0.118686	0.118613	0.995416	LOGISTIC-BINARY	Operative procedures - secondary OPCS4: Y08.1 Laser excision of organ NOC	100091	Health-related outcomes	2000	Hospital inpatient	2005	Summary Operations	2005	Health-related outcomes > Hospital inpatient > Summary Operations
41272#Y081	CAT-MUL	462550/273(462823)	0.00034782	-0.118686	0.118613	0.995416	LOGISTIC-BINARY	Operative procedures - OPCS4: Y08.1 Laser excision of organ NOC	100091	Health-related outcomes	2000	Hospital inpatient	2005	Summary Operations	2005	Health-related outcomes > Hospital inpatient > Summary Operations
41272#A107	CAT-MUL	462510/313(462823)	-0.0003198	-0.111586	0.110287	0.995492	LOGISTIC-BINARY	Operative procedures - OPCS4: A10.7 Stereotactic radiosurgery on tissue of brain	100091	Health-related outcomes	2000	Hospital inpatient	2005	Summary Operations	2005	Health-related outcomes > Hospital inpatient > Summary Operations
41210#Z918	CAT-MUL	460499/2324(462823)	0.00011676	-0.0407348	0.0408796	0.995525	LOGISTIC-BINARY	Operative procedures - secondary OPCS4: Z91.8 Specified vein of upper body NEC	100091	Health-related outcomes	2000	Hospital inpatient	2005	Summary Operations	2005	Health-related outcomes > Hospital inpatient > Summary Operations
41272#Z918	CAT-MUL	460499/2324(462823)	0.00011676	-0.0407348	0.0408796	0.995525	LOGISTIC-BINARY	Operative procedures - OPCS4: Z91.8 Specified vein of upper body NEC	100091	Health-related outcomes	2000	Hospital inpatient	2005	Summary Operations	2005	Health-related outcomes > Hospital inpatient > Summary Operations
41210#Y113	CAT-MUL	462178/645(462823)	-0.0002163	-0.0776414	0.0768807	0.995623	LOGISTIC-BINARY	Operative procedures - secondary OPCS4: Y11.3 Curettage of organ NOC	100091	Health-related outcomes	2000	Hospital inpatient	2005	Summary Operations	2005	Health-related outcomes > Hospital inpatient > Summary Operations
41272#Y113	CAT-MUL	462178/645(462823)	-0.0002163	-0.0776414	0.0768807	0.995623	LOGISTIC-BINARY	Operative procedures - OPCS4: Y11.3 Curettage of organ NOC	100091	Health-related outcomes	2000	Hospital inpatient	2005	Summary Operations	2005	Health-related outcomes > Hospital inpatient > Summary Operations
41272#H235	CAT-MUL	462491/332(462823)	0.00029129	-0.10771	0.107673	0.995771	LOGISTIC-BINARY	Operative procedures - OPCS4: H23.5 Endoscopic submucosal resection of lesion of lower bowel using fibreoptic sigmoidoscope	100091	Health-related outcomes	2000	Hospital inpatient	2005	Summary Operations	2005	Health-related outcomes > Hospital inpatient > Summary Operations
131870	DATE	438451/24372(462823)	-3.51e-05	-0.0130656	0.0129874	0.995782	LOGISTIC-BINARY	Date M16 first reported (coxarthrosis [arthrosis of hip])	2413	Health-related outcomes	First occurrences	First occurrences	2413	Health-related outcomes > First occurrences > Musculoskeletal system and connective tissue disorders
41200#M654	CAT-MUL	461936/887(462823)	0.00017782	-0.0659485	0.0660689	0.995787	LOGISTIC-BINARY	Operative procedures - main OPCS4: M65.4 Endoscopic resection of prostate using laser	100091	Health-related outcomes	2000	Hospital inpatient	2005	Summary Operations	2005	Health-related outcomes > Hospital inpatient > Summary Operations
41272#X998	CAT-MUL	262230/200593(462823)	1.58e-05	-0.0058722	0.00590352	0.995804	LOGISTIC-BINARY	Operative procedures - OPCS4: X99.8 No procedure performed	100091	Health-related outcomes	2000	Hospital inpatient	2005	Summary Operations	2005	Health-related outcomes > Hospital inpatient > Summary Operations
41200#W198	CAT-MUL	461876/947(462823)	0.00016737	-0.063702	0.0638134	0.995895	LOGISTIC-BINARY	Operative procedures - main OPCS4: W19.8 Other specified primary open reduction of fracture of bone and intramedullary fixation	100091	Health-related outcomes	2000	Hospital inpatient	2005	Summary Operations	2005	Health-related outcomes > Hospital inpatient > Summary Operations
20003#1197	CAT-MUL	461719/1027(462746)	-0.0001588	-0.0615769	0.061053	0.995951	LOGISTIC-BINARY	Treatment/medication code: evening primrose oil product	100000	UK Biobank Assessment Centre	100071	Verbal interview	100075	Medications	100075	UK Biobank Assessment Centre > Verbal interview > Medications
41272#S456	CAT-MUL	462456/367(462823)	0.00024565	-0.102282	0.102187	0.996243	LOGISTIC-BINARY	Operative procedures - OPCS4: S45.6 Removal of foreign body from skin NEC	100091	Health-related outcomes	2000	Hospital inpatient	2005	Summary Operations	2005	Health-related outcomes > Hospital inpatient > Summary Operations
41200#M132	CAT-MUL	462428/395(462823)	-0.000229	-0.0991713	0.0981809	0.996371	LOGISTIC-BINARY	Operative procedures - main OPCS4: M13.2 Percutaneous drainage of kidney	100091	Health-related outcomes	2000	Hospital inpatient	2005	Summary Operations	2005	Health-related outcomes > Hospital inpatient > Summary Operations
6154#1	CAT-MUL	392854/64509(457363)	-1.87e-05	-0.008617	0.00857716	0.996605	LOGISTIC-BINARY	Medication for pain relief, constipation, heartburn: Aspirin	100000	UK Biobank Assessment Centre	100025	Touchscreen	100036	Health and medical history	100045	UK Biobank Assessment Centre > Touchscreen > Health and medical history > Medication
20403	CAT-SIN	137092	-2.21e-05	-0.0102438	0.0101996	0.99662	ORDERED-LOGISTIC	Amount of alcohol drunk on a typical drinking day	100089	Online follow-up	136	Mental health	142	Alcohol use	142	Online follow-up > Mental health > Alcohol use
41272#Q165	CAT-MUL	462261/562(462823)	-0.0001709	-0.0832814	0.082545	0.996778	LOGISTIC-BINARY	Operative procedures - OPCS4: Q16.5 Radiofrequency ablation of endometrium	100091	Health-related outcomes	2000	Hospital inpatient	2005	Summary Operations	2005	Health-related outcomes > Hospital inpatient > Summary Operations
41210#Z691	CAT-MUL	462474/349(462823)	-0.0002144	-0.105484	0.104459	0.996806	LOGISTIC-BINARY	Operative procedures - secondary OPCS4: Z69.1 Head of humerus	100091	Health-related outcomes	2000	Hospital inpatient	2005	Summary Operations	2005	Health-related outcomes > Hospital inpatient > Summary Operations
41272#Z691	CAT-MUL	462474/349(462823)	-0.0002144	-0.105484	0.104459	0.996806	LOGISTIC-BINARY	Operative procedures - OPCS4: Z69.1 Head of humerus	100091	Health-related outcomes	2000	Hospital inpatient	2005	Summary Operations	2005	Health-related outcomes > Hospital inpatient > Summary Operations
41210#Y589	CAT-MUL	462093/730(462823)	0.00013947	-0.0726715	0.0726652	0.996999	LOGISTIC-BINARY	Operative procedures - secondary OPCS4: Y58.9 Unspecified harvest of skin for graft	100091	Health-related outcomes	2000	Hospital inpatient	2005	Summary Operations	2005	Health-related outcomes > Hospital inpatient > Summary Operations
41272#Y589	CAT-MUL	462093/730(462823)	0.00013947	-0.0726715	0.0726652	0.996999	LOGISTIC-BINARY	Operative procedures - OPCS4: Y58.9 Unspecified harvest of skin for graft	100091	Health-related outcomes	2000	Hospital inpatient	2005	Summary Operations	2005	Health-related outcomes > Hospital inpatient > Summary Operations
4125	CONTINUOUS	146127	8.28e-06	-0.0050917	0.00510826	0.997462	LINEAR	Heel bone mineral density (BMD) T-score, automated (right)	100000	UK Biobank Assessment Centre	100006	Physical measures	100018	Bone-densitometry of heel	100018	UK Biobank Assessment Centre > Physical measures > Bone-densitometry of heel
41200#E544	CAT-MUL	462357/466(462823)	0.00013318	-0.0908463	0.0906576	0.997705	LOGISTIC-BINARY	Operative procedures - main OPCS4: E54.4 Excision of segment of lung	100091	Health-related outcomes	2000	Hospital inpatient	2005	Summary Operations	2005	Health-related outcomes > Hospital inpatient > Summary Operations
5419	CAT-SIN	316/324(640)	0.00021808	-0.156644	0.157181	0.997823	LOGISTIC-BINARY	Which eye(s) affected by injury or trauma resulting in loss of vision	100000	UK Biobank Assessment Centre	100025	Touchscreen	100036	Health and medical history	100041	UK Biobank Assessment Centre > Touchscreen > Health and medical history > Eyesight
131620	DATE	411018/51805(462823)	9.11e-06	-0.0092055	0.00922025	0.998454	LOGISTIC-BINARY	Date K44 first reported (diaphragmatic hernia)	2411	Health-related outcomes	First occurrences	First occurrences	2411	Health-related outcomes > First occurrences > Digestive system disorders
41210#Y143	CAT-MUL	461736/1087(462823)	-5.39e-05	-0.0596079	0.0593027	0.998583	LOGISTIC-BINARY	Operative procedures - secondary OPCS4: Y14.3 Insertion of metal stent into organ NOC	100091	Health-related outcomes	2000	Hospital inpatient	2005	Summary Operations	2005	Health-related outcomes > Hospital inpatient > Summary Operations
41272#Y143	CAT-MUL	461736/1087(462823)	-5.39e-05	-0.0596079	0.0593027	0.998583	LOGISTIC-BINARY	Operative procedures - OPCS4: Y14.3 Insertion of metal stent into organ NOC	100091	Health-related outcomes	2000	Hospital inpatient	2005	Summary Operations	2005	Health-related outcomes > Hospital inpatient > Summary Operations
130218	DATE	459628/3195(462823)	2.8e-05	-0.0349064	0.0348985	0.998745	LOGISTIC-BINARY	Date B27 first reported (infectious mononucleosis)	2401	Health-related outcomes	First occurrences	First occurrences	2401	Health-related outcomes > First occurrences > Certain infectious and parasitic diseases
41272#H159	CAT-MUL	462532/291(462823)	-8.96e-05	-0.115493	0.114598	0.998782	LOGISTIC-BINARY	Operative procedures - OPCS4: H15.9 Unspecified other exteriorisation of colon	100091	Health-related outcomes	2000	Hospital inpatient	2005	Summary Operations	2005	Health-related outcomes > Hospital inpatient > Summary Operations
4194	INTEGER	151489	3.18e-06	-0.0050101	0.0050165	0.999008	LINEAR	Pulse rate		100000	UK Biobank Assessment Centre	100006	Physical measures	100007	Arterial stiffness	100007	UK Biobank Assessment Centre > Physical measures > Arterial stiffness
41253#21	CAT-MUL	443857/18966(462823)	-8.88e-06	-0.0158661	0.0158378	0.999123	LOGISTIC-BINARY	Inpatient record format: PEDW HES 2015	100091	Health-related outcomes	2000	Hospital inpatient	2001	Summary Administration	2001	Health-related outcomes > Hospital inpatient > Summary Administration
41200#G437	CAT-MUL	462501/322(462823)	-5.61e-05	-0.109504	0.10872	0.999196	LOGISTIC-BINARY	Operative procedures - main OPCS4: G43.7 Fibreoptic endoscopic rubber band ligation of upper gastrointestinal tract varices	100091	Health-related outcomes	2000	Hospital inpatient	2005	Summary Operations	2005	Health-related outcomes > Hospital inpatient > Summary Operations
41210#Y064	CAT-MUL	461470/1353(462823)	2.61e-05	-0.0534671	0.053366	0.999236	LOGISTIC-BINARY	Operative procedures - secondary OPCS4: Y06.4 Excision of scar tissue NOC	100091	Health-related outcomes	2000	Hospital inpatient	2005	Summary Operations	2005	Health-related outcomes > Hospital inpatient > Summary Operations
41272#Y064	CAT-MUL	461470/1353(462823)	2.61e-05	-0.0534671	0.053366	0.999236	LOGISTIC-BINARY	Operative procedures - OPCS4: Y06.4 Excision of scar tissue NOC	100091	Health-related outcomes	2000	Hospital inpatient	2005	Summary Operations	2005	Health-related outcomes > Hospital inpatient > Summary Operations
41210#D282	CAT-MUL	462584/239(462823)	5.87e-05	-0.127005	0.126237	0.999275	LOGISTIC-BINARY	Operative procedures - secondary OPCS4: D28.2 Examination of ear under anaesthetic	100091	Health-related outcomes	2000	Hospital inpatient	2005	Summary Operations	2005	Health-related outcomes > Hospital inpatient > Summary Operations
20003#1140879818	CAT-MUL	461857/889(462746)	3.01e-05	-0.0659035	0.0657331	0.999284	LOGISTIC-BINARY	Treatment/medication code: metoprolol	100000	UK Biobank Assessment Centre	100071	Verbal interview	100075	Medications	100075	UK Biobank Assessment Centre > Verbal interview > Medications
130626	DATE	462067/756(462823)	3.09e-05	-0.0713981	0.07118	0.999323	LOGISTIC-BINARY	Date D52 first reported (folate deficiency anaemia)	2403	Health-related outcomes	First occurrences	First occurrences	2403	Health-related outcomes > First occurrences > Blood, blood-forming organs and certain immune disorders
2335	CAT-SIN	384798/73028(457826)	-2e-06	-0.0079261	0.00791978	0.999606	LOGISTIC-BINARY	Chest pain or discomfort	100000	UK Biobank Assessment Centre	100025	Touchscreen	100036	Health and medical history	100039	UK Biobank Assessment Centre > Touchscreen > Health and medical history > Chest pain
20004#1591	CAT-MUL	462412/334(462746)	-1.73e-05	-0.107655	0.107	0.999749	LOGISTIC-BINARY	Operation code: eyelid surgery	100000	UK Biobank Assessment Centre	100071	Verbal interview	100076	Operations	100076	UK Biobank Assessment Centre > Verbal interview > Operations
41200#C253	CAT-MUL	461990/833(462823)	-5.79e-06	-0.068059	0.0677987	0.999867	LOGISTIC-BINARY	Operative procedures - main OPCS4: C25.3 Dacryocystorhinostomy and insertion of tube HFQ	100091	Health-related outcomes	2000	Hospital inpatient	2005	Summary Operations	2005	Health-related outcomes > Hospital inpatient > Summary Operations
22676	CONTINUOUS	44244	-4.51e-07	-0.0088452	0.0088443	0.99992	LINEAR	Minimum carotid IMT (intima-medial thickness) at 210 degrees	100000	UK Biobank Assessment Centre	100006	Physical measures	101	Carotid ultrasound	101	UK Biobank Assessment Centre > Physical measures > Carotid ultrasound

### Sheet: Quartiled exposure
varName	varType	n	beta	lower	upper	pvalue	resType	description	isTraitOfInterest	Cat1_ID	Cat1_Title	Cat2_ID	Cat2_Title	Cat3_ID	Cat3_Title	Category	Path
55-5	CAT-SIN	47258/462823	-999	-999	-999	6.77992e-19	MULTINOMIAL-LOGISTIC	Month of attending assessment centre		100000	UK Biobank Assessment Centre	100021	Recruitment	100024	Reception	100024	UK Biobank Assessment Centre > Recruitment > Reception
21000-1001	CAT-SIN	429227/460792	-999	-999	-999	1.06169e-07	MULTINOMIAL-LOGISTIC	Ethnic background		100000	UK Biobank Assessment Centre	100025	Touchscreen	100062	Sociodemographics	100065	UK Biobank Assessment Centre > Touchscreen > Sociodemographics > Ethnicity
2877-1	CAT-SIN	102085/114857	-999	-999	-999	1.78014e-06	MULTINOMIAL-LOGISTIC	Type of tobacco previously smoked		100000	UK Biobank Assessment Centre	100025	Touchscreen	100050	Lifestyle and environment	100058	UK Biobank Assessment Centre > Touchscreen > Lifestyle and environment > Smoking
22609#1	CAT-MUL	73405/39158(112563)	0.0248905	0.0125425	0.0372395	7.79357e-05	LOGISTIC-BINARY	Workplace very dusty		100089	Online follow-up	123	Work environment	130	Employment history	130	Online follow-up > Work environment > Employment history
41272#S021	CAT-MUL	462558/265(462823)	0.217559	0.0956736	0.34089	0.000499915	LOGISTIC-BINARY	Operative procedures - OPCS4: S02.1 Abdominoplasty		100091	Health-related outcomes	2000	Hospital inpatient	2005	Summary Operations	2005	Health-related outcomes > Hospital inpatient > Summary Operations
22601#23153402	CAT-MUL	106708/6971(113679)	0.0435183	0.0187867	0.0682604	0.000564126	LOGISTIC-BINARY	Job coding: primary /junior school teacher or teaching professional, nursery school teacher (including head teacher)		100089	Online follow-up	123	Work environment	130	Employment history	130	Online follow-up > Work environment > Employment history
22617#2315	CAT-MUL	106708/6971(113679)	0.0435183	0.0187867	0.0682604	0.000564126	LOGISTIC-BINARY	Job code - historical: Primary and nursery education teaching professionals		100089	Online follow-up	123	Work environment	130	Employment history	130	Online follow-up > Work environment > Employment history
131328	DATE	462213/610(462823)	-0.140427	-0.220578	-0.060678	0.000573582	LOGISTIC-BINARY	Date I37 first reported (pulmonary valve disorders)		2409	Health-related outcomes		First occurrences		First occurrences	2409	Health-related outcomes > First occurrences > Circulatory system disorders
30650	CONTINUOUS	439664	0.00485478	0.00202139	0.00768817	0.000784445	LINEAR	Aspartate aminotransferase		100078	Biological samples	100079	Assay results	100080	Blood assays	17518	Biological samples > Assay results > Blood assays > Blood biochemistry
41232#20	CAT-MUL	458793/4030(462823)	-0.0529956	-0.084057	-0.0219568	0.000821633	LOGISTIC-BINARY	Administrative and legal statuses: Private patient: not formally detained		100091	Health-related outcomes	2000	Hospital inpatient	2001	Summary Administration	2001	Health-related outcomes > Hospital inpatient > Summary Administration
41210#Z495	CAT-MUL	461565/1258(462823)	-0.0927704	-0.148342	-0.0373275	0.00105039	LOGISTIC-BINARY	Operative procedures - secondary OPCS4: Z49.5 Skin of buttock		100091	Health-related outcomes	2000	Hospital inpatient	2005	Summary Operations	2005	Health-related outcomes > Hospital inpatient > Summary Operations
41272#Z495	CAT-MUL	461565/1258(462823)	-0.0927704	-0.148342	-0.0373275	0.00105039	LOGISTIC-BINARY	Operative procedures - OPCS4: Z49.5 Skin of buttock		100091	Health-related outcomes	2000	Hospital inpatient	2005	Summary Operations	2005	Health-related outcomes > Hospital inpatient > Summary Operations
41200#S021	CAT-MUL	462612/211(462823)	0.22644	0.0897687	0.365004	0.00124477	LOGISTIC-BINARY	Operative procedures - main OPCS4: S02.1 Abdominoplasty		100091	Health-related outcomes	2000	Hospital inpatient	2005	Summary Operations	2005	Health-related outcomes > Hospital inpatient > Summary Operations
1647-1	CAT-SIN	374255/462284	-999	-999	-999	0.00126913	MULTINOMIAL-LOGISTIC	Country of birth (UK/elsewhere)		100000	UK Biobank Assessment Centre	100025	Touchscreen	100033	Early life factors	100033	UK Biobank Assessment Centre > Touchscreen > Early life factors
22613#1	CAT-MUL	93952/17384(111336)	0.0270687	0.0105533	0.0435865	0.0013173	LOGISTIC-BINARY	Worked with paints, thinners or glues		100089	Online follow-up	123	Work environment	130	Employment history	130	Online follow-up > Work environment > Employment history
41200#X714	CAT-MUL	460956/1867(462823)	-0.0739795	-0.119567	-0.0284602	0.00145422	LOGISTIC-BINARY	Operative procedures - main OPCS4: X71.4 Procurement of drugs for chemotherapy for neoplasm for regimens in Band 9		100091	Health-related outcomes	2000	Hospital inpatient	2005	Summary Operations	2005	Health-related outcomes > Hospital inpatient > Summary Operations
1369	CAT-SIN	460868	0.00873801	0.00335557	0.0141204	0.0014631	ORDERED-LOGISTIC	Beef intake		100000	UK Biobank Assessment Centre	100025	Touchscreen	100050	Lifestyle and environment	100052	UK Biobank Assessment Centre > Touchscreen > Lifestyle and environment > Diet
100190	CAT-SIN	64659	0.0281048	0.0107296	0.0454799	0.00152324	ORDERED-LOGISTIC	Orange juice intake		100089	Online follow-up	100090	Diet by 24-hour recall	100104	Hot/cold beverages yesterday	100104	Online follow-up > Diet by 24-hour recall > Hot/cold beverages yesterday
41210#Y949	CAT-MUL	462278/545(462823)	0.133534	0.0492028	0.218299	0.00195631	LOGISTIC-BINARY	Operative procedures - secondary OPCS4: Y94.9 Unspecified radiopharmaceutical imaging		100091	Health-related outcomes	2000	Hospital inpatient	2005	Summary Operations	2005	Health-related outcomes > Hospital inpatient > Summary Operations
41272#Y949	CAT-MUL	462278/545(462823)	0.133534	0.0492028	0.218299	0.00195631	LOGISTIC-BINARY	Operative procedures - OPCS4: Y94.9 Unspecified radiopharmaceutical imaging		100091	Health-related outcomes	2000	Hospital inpatient	2005	Summary Operations	2005	Health-related outcomes > Hospital inpatient > Summary Operations
20003#1141192410	CAT-MUL	459876/2870(462746)	0.0578737	0.021112	0.094671	0.00203988	LOGISTIC-BINARY	Treatment/medication code: rosuvastatin		100000	UK Biobank Assessment Centre	100071	Verbal interview	100075	Medications	100075	UK Biobank Assessment Centre > Verbal interview > Medications
41272#X714	CAT-MUL	460913/1910(462823)	-0.0706778	-0.115742	-0.0256766	0.00209316	LOGISTIC-BINARY	Operative procedures - OPCS4: X71.4 Procurement of drugs for chemotherapy for neoplasm for regimens in Band 9		100091	Health-related outcomes	2000	Hospital inpatient	2005	Summary Operations	2005	Health-related outcomes > Hospital inpatient > Summary Operations
41249#2001	CAT-MUL	291339/171106(462445)	-0.00936342	-0.015415	-0.00331195	0.00242436	LOGISTIC-BINARY	Methods of admission to hospital (recoded): Emergency admission: A&E		100091	Health-related outcomes	2000	Hospital inpatient	2001	Summary Administration	2001	Health-related outcomes > Hospital inpatient > Summary Administration
41272#Q353	CAT-MUL	462544/279(462823)	-0.181781	-0.301427	-0.0632906	0.00274758	LOGISTIC-BINARY	Operative procedures - OPCS4: Q35.3 Endoscopic bilateral ringing of fallopian tubes		100091	Health-related outcomes	2000	Hospital inpatient	2005	Summary Operations	2005	Health-related outcomes > Hospital inpatient > Summary Operations
22601#91493353	CAT-MUL	113426/253(113679)	0.190514	0.0662385	0.316102	0.00277493	LOGISTIC-BINARY	Job coding: sales room assistant, wine merchant's cellar man; order/stock filler, stock/store keeper; lorry/warehouse loader/checker/weigher, goods porter, customs attendant		100089	Online follow-up	123	Work environment	130	Employment history	130	Online follow-up > Work environment > Employment history
20544#17	CAT-MUL	148276/581(148857)	0.123749	0.041963	0.205911	0.00307726	LOGISTIC-BINARY	Mental health problems ever diagnosed by a professional: Agoraphobia		100089	Online follow-up	136	Mental health	137	Mental distress	137	Online follow-up > Mental health > Mental distress
41210#T676	CAT-MUL	462294/529(462823)	-0.129222	-0.215196	-0.0436781	0.00313158	LOGISTIC-BINARY	Operative procedures - secondary OPCS4: T67.6 Primary simple repair of tendon		100091	Health-related outcomes	2000	Hospital inpatient	2005	Summary Operations	2005	Health-related outcomes > Hospital inpatient > Summary Operations
132512	DATE	462558/265(462823)	-0.183293	-0.305829	-0.0619703	0.0031885	LOGISTIC-BINARY	Date Q44 first reported (congenital malformations of gallbladder, bile ducts and liver)		2417	Health-related outcomes		First occurrences		First occurrences	2417	Health-related outcomes > First occurrences > Congenital disruptions and chromosomal abnormalities
41210#Z788	CAT-MUL	462603/220(462823)	-0.201467	-0.336429	-0.0681219	0.00321357	LOGISTIC-BINARY	Operative procedures - secondary OPCS4: Z78.8 Specified bone of lower leg NEC		100091	Health-related outcomes	2000	Hospital inpatient	2005	Summary Operations	2005	Health-related outcomes > Hospital inpatient > Summary Operations
41272#Z788	CAT-MUL	462603/220(462823)	-0.201467	-0.336429	-0.0681219	0.00321357	LOGISTIC-BINARY	Operative procedures - OPCS4: Z78.8 Specified bone of lower leg NEC		100091	Health-related outcomes	2000	Hospital inpatient	2005	Summary Operations	2005	Health-related outcomes > Hospital inpatient > Summary Operations
41200#P032	CAT-MUL	462268/555(462823)	-0.126013	-0.210114	-0.0423104	0.00323094	LOGISTIC-BINARY	Operative procedures - main OPCS4: P03.2 Marsupialisation of Bartholin gland		100091	Health-related outcomes	2000	Hospital inpatient	2005	Summary Operations	2005	Health-related outcomes > Hospital inpatient > Summary Operations
132034	DATE	459568/3255(462823)	0.0513385	0.0168184	0.0858863	0.0035694	LOGISTIC-BINARY	Date N19 first reported (unspecified renal failure)		2414	Health-related outcomes		First occurrences		First occurrences	2414	Health-related outcomes > First occurrences > Genitourinary system disorders
41200#G699	CAT-MUL	462531/292(462823)	0.172272	0.0568207	0.288768	0.00357179	LOGISTIC-BINARY	Operative procedures - main OPCS4: G69.9 Unspecified excision of ileum		100091	Health-related outcomes	2000	Hospital inpatient	2005	Summary Operations	2005	Health-related outcomes > Hospital inpatient > Summary Operations
132296	DATE	462540/283(462823)	0.175031	0.0573222	0.293828	0.00369251	LOGISTIC-BINARY	Date O90 first reported (complications of the puerperium, not elsewhere classified)		2415	Health-related outcomes		First occurrences		First occurrences	2415	Health-related outcomes > First occurrences > Pregnancy, childbirth and the puerperium
131514	DATE	462598/225(462823)	-0.195626	-0.328871	-0.0639066	0.0037631	LOGISTIC-BINARY	Date J67 first reported (hypersensitivity pneumonitis due to organic dust)		2410	Health-related outcomes		First occurrences		First occurrences	2410	Health-related outcomes > First occurrences > Respiratory system disorders
41200#X704	CAT-MUL	461351/1472(462823)	0.0757251	0.0244938	0.127047	0.00379287	LOGISTIC-BINARY	Operative procedures - main OPCS4: X70.4 Procurement of drugs for chemotherapy for neoplasm for regimens in Band 4		100091	Health-related outcomes	2000	Hospital inpatient	2005	Summary Operations	2005	Health-related outcomes > Hospital inpatient > Summary Operations
3466	CAT-SIN	33283	-0.028565	-0.0479474	-0.00918267	0.00387238	ORDERED-LOGISTIC	Time from waking to first cigarette		100000	UK Biobank Assessment Centre	100025	Touchscreen	100050	Lifestyle and environment	100058	UK Biobank Assessment Centre > Touchscreen > Lifestyle and environment > Smoking
41272#T794	CAT-MUL	462518/305(462823)	0.166845	0.0539409	0.280715	0.00389987	LOGISTIC-BINARY	Operative procedures - OPCS4: T79.4 Plastic repair of multiple tears of rotator cuff of shoulder		100091	Health-related outcomes	2000	Hospital inpatient	2005	Summary Operations	2005	Health-related outcomes > Hospital inpatient > Summary Operations
20003#1140882728	CAT-MUL	462526/220(462746)	0.196991	0.0637386	0.331826	0.00393344	LOGISTIC-BINARY	Treatment/medication code: otomize ear spray		100000	UK Biobank Assessment Centre	100071	Verbal interview	100075	Medications	100075	UK Biobank Assessment Centre > Verbal interview > Medications
41210#C141	CAT-MUL	462618/205(462823)	0.20374	0.0656018	0.34365	0.0040341	LOGISTIC-BINARY	Operative procedures - secondary OPCS4: C14.1 Flap of skin to eyelid		100091	Health-related outcomes	2000	Hospital inpatient	2005	Summary Operations	2005	Health-related outcomes > Hospital inpatient > Summary Operations
41210#L852	CAT-MUL	462584/239(462823)	-0.187987	-0.317136	-0.060219	0.00409072	LOGISTIC-BINARY	Operative procedures - secondary OPCS4: L85.2 Ligation of short saphenous vein		100091	Health-related outcomes	2000	Hospital inpatient	2005	Summary Operations	2005	Health-related outcomes > Hospital inpatient > Summary Operations
41210#G748	CAT-MUL	462576/247(462823)	-0.184525	-0.311425	-0.0589366	0.00413463	LOGISTIC-BINARY	Operative procedures - secondary OPCS4: G74.8 Other specified creation of artificial opening into ileum		100091	Health-related outcomes	2000	Hospital inpatient	2005	Summary Operations	2005	Health-related outcomes > Hospital inpatient > Summary Operations
41210#Z587	CAT-MUL	462588/235(462823)	-0.188874	-0.319097	-0.0600762	0.00422216	LOGISTIC-BINARY	Operative procedures - secondary OPCS4: Z58.7 Infrapatellar tendon		100091	Health-related outcomes	2000	Hospital inpatient	2005	Summary Operations	2005	Health-related outcomes > Hospital inpatient > Summary Operations
41272#Z587	CAT-MUL	462588/235(462823)	-0.188874	-0.319097	-0.0600762	0.00422216	LOGISTIC-BINARY	Operative procedures - OPCS4: Z58.7 Infrapatellar tendon		100091	Health-related outcomes	2000	Hospital inpatient	2005	Summary Operations	2005	Health-related outcomes > Hospital inpatient > Summary Operations
20003#1141146612	CAT-MUL	462499/247(462746)	0.184221	0.0584692	0.311314	0.00425255	LOGISTIC-BINARY	Treatment/medication code: calceos chewable tablet		100000	UK Biobank Assessment Centre	100071	Verbal interview	100075	Medications	100075	UK Biobank Assessment Centre > Verbal interview > Medications
20001#1023	CAT-MUL	462418/328(462746)	-0.159196	-0.268862	-0.0503804	0.00425911	LOGISTIC-BINARY	Cancer code, self-reported: rectal cancer		100000	UK Biobank Assessment Centre	100071	Verbal interview	100074	Medical conditions	100074	UK Biobank Assessment Centre > Verbal interview > Medical conditions
132580	DATE	462498/325(462823)	-0.15949	-0.269692	-0.0501505	0.00437663	LOGISTIC-BINARY	Date Q85 first reported (phakomatoses, not elsewhere classified)		2417	Health-related outcomes		First occurrences		First occurrences	2417	Health-related outcomes > First occurrences > Congenital disruptions and chromosomal abnormalities
20004#1404	CAT-MUL	458675/4071(462746)	-0.0447572	-0.0756482	-0.0138853	0.00449624	LOGISTIC-BINARY	Operation code: umbilical hernia repair		100000	UK Biobank Assessment Centre	100071	Verbal interview	100076	Operations	100076	UK Biobank Assessment Centre > Verbal interview > Operations
6147#4	CAT-MUL	447843/12509(460352)	-0.02559	-0.0433716	-0.00781199	0.0047873	LOGISTIC-BINARY	Reason for glasses/contact lenses: For 'astigmatism'		100000	UK Biobank Assessment Centre	100025	Touchscreen	100036	Health and medical history	100041	UK Biobank Assessment Centre > Touchscreen > Health and medical history > Eyesight
41200#U162	CAT-MUL	461026/1797(462823)	-0.0660279	-0.112461	-0.0196582	0.0052802	LOGISTIC-BINARY	Operative procedures - main OPCS4: U16.2 Magnetic resonance cholangiopancreatography		100091	Health-related outcomes	2000	Hospital inpatient	2005	Summary Operations	2005	Health-related outcomes > Hospital inpatient > Summary Operations
41200#U543	CAT-MUL	461750/1073(462823)	-0.0844198	-0.144557	-0.024418	0.00586663	LOGISTIC-BINARY	Operative procedures - main OPCS4: U54.3 Delivery of rehabilitation for stroke		100091	Health-related outcomes	2000	Hospital inpatient	2005	Summary Operations	2005	Health-related outcomes > Hospital inpatient > Summary Operations
22617#1123	CAT-MUL	113293/386(113679)	0.141166	0.0406939	0.242259	0.00601609	LOGISTIC-BINARY	Job code - historical: Managers in mining and energy		100089	Online follow-up	123	Work environment	130	Employment history	130	Online follow-up > Work environment > Employment history
20004#1502	CAT-MUL	460439/2307(462746)	0.0573698	0.0164115	0.0983704	0.00606514	LOGISTIC-BINARY	Operation code: cruciate ligament surgery		100000	UK Biobank Assessment Centre	100071	Verbal interview	100076	Operations	100076	UK Biobank Assessment Centre > Verbal interview > Operations
41272#P032	CAT-MUL	462237/586(462823)	-0.113905	-0.195652	-0.0324989	0.00618666	LOGISTIC-BINARY	Operative procedures - OPCS4: P03.2 Marsupialisation of Bartholin gland		100091	Health-related outcomes	2000	Hospital inpatient	2005	Summary Operations	2005	Health-related outcomes > Hospital inpatient > Summary Operations
41210#U117	CAT-MUL	462473/350(462823)	0.146725	0.0414874	0.252701	0.00643357	LOGISTIC-BINARY	Operative procedures - secondary OPCS4: U11.7 Magnetic resonance angiography		100091	Health-related outcomes	2000	Hospital inpatient	2005	Summary Operations	2005	Health-related outcomes > Hospital inpatient > Summary Operations
22601#33123442	CAT-MUL	112260/1419(113679)	-0.0727677	-0.125408	-0.0202197	0.00668439	LOGISTIC-BINARY	Job coding: police officer (sergeant or below)		100089	Online follow-up	123	Work environment	130	Employment history	130	Online follow-up > Work environment > Employment history
22617#3312	CAT-MUL	112260/1419(113679)	-0.0727677	-0.125408	-0.0202197	0.00668439	LOGISTIC-BINARY	Job code - historical: Police officers (sergeant and below)		100089	Online follow-up	123	Work environment	130	Employment history	130	Online follow-up > Work environment > Employment history
41200#W381	CAT-MUL	455558/7265(462823)	-0.0320272	-0.0552534	-0.00880838	0.00686801	LOGISTIC-BINARY	Operative procedures - main OPCS4: W38.1 Primary total prosthetic replacement of hip joint not using cement		100091	Health-related outcomes	2000	Hospital inpatient	2005	Summary Operations	2005	Health-related outcomes > Hospital inpatient > Summary Operations
41249#2000	CAT-MUL	420521/41627(462148)	-0.013897	-0.0239799	-0.00381453	0.00690426	LOGISTIC-BINARY	Methods of admission to hospital (recoded): Emergency admission		100091	Health-related outcomes	2000	Hospital inpatient	2001	Summary Administration	2001	Health-related outcomes > Hospital inpatient > Summary Administration
21048	CAT-SIN	166253	-0.012486	-0.0216141	-0.00335782	0.00734109	ORDERED-LOGISTIC	Degree bothered by back pain in the past 3 months		100089	Online follow-up	153	Digestive health	153	Digestive health	153	Online follow-up > Digestive health
41200#F109	CAT-MUL	461029/1794(462823)	-0.0634724	-0.109946	-0.0170601	0.00738438	LOGISTIC-BINARY	Operative procedures - main OPCS4: F10.9 Unspecified simple extraction of tooth		100091	Health-related outcomes	2000	Hospital inpatient	2005	Summary Operations	2005	Health-related outcomes > Hospital inpatient > Summary Operations
20003#1140879866	CAT-MUL	462410/336(462746)	0.147138	0.0397142	0.255336	0.00743547	LOGISTIC-BINARY	Treatment/medication code: timolol		100000	UK Biobank Assessment Centre	100071	Verbal interview	100075	Medications	100075	UK Biobank Assessment Centre > Verbal interview > Medications
41272#C141	CAT-MUL	462415/408(462823)	0.133312	0.0358754	0.231329	0.00746888	LOGISTIC-BINARY	Operative procedures - OPCS4: C14.1 Flap of skin to eyelid		100091	Health-related outcomes	2000	Hospital inpatient	2005	Summary Operations	2005	Health-related outcomes > Hospital inpatient > Summary Operations
41272#X339	CAT-MUL	458405/4418(462823)	-0.0404361	-0.0701018	-0.0107858	0.00752791	LOGISTIC-BINARY	Operative procedures - OPCS4: X33.9 Unspecified other blood transfusion		100091	Health-related outcomes	2000	Hospital inpatient	2005	Summary Operations	2005	Health-related outcomes > Hospital inpatient > Summary Operations
41210#Z765	CAT-MUL	460903/1920(462823)	-0.061177	-0.106088	-0.0163217	0.00754439	LOGISTIC-BINARY	Operative procedures - secondary OPCS4: Z76.5 Lower end of femur NEC		100091	Health-related outcomes	2000	Hospital inpatient	2005	Summary Operations	2005	Health-related outcomes > Hospital inpatient > Summary Operations
41272#Z765	CAT-MUL	460903/1920(462823)	-0.061177	-0.106088	-0.0163217	0.00754439	LOGISTIC-BINARY	Operative procedures - OPCS4: Z76.5 Lower end of femur NEC		100091	Health-related outcomes	2000	Hospital inpatient	2005	Summary Operations	2005	Health-related outcomes > Hospital inpatient > Summary Operations
41272#U162	CAT-MUL	459857/2966(462823)	-0.0492581	-0.0854141	-0.0131305	0.00755225	LOGISTIC-BINARY	Operative procedures - OPCS4: U16.2 Magnetic resonance cholangiopancreatography		100091	Health-related outcomes	2000	Hospital inpatient	2005	Summary Operations	2005	Health-related outcomes > Hospital inpatient > Summary Operations
20086#8	CAT-MUL	63555/1373(64928)	0.0730499	0.0193979	0.126793	0.00765867	LOGISTIC-BINARY	Type of special diet followed: Gluten-free		100089	Online follow-up	100090	Diet by 24-hour recall	100097	Typical diet yesterday	100097	Online follow-up > Diet by 24-hour recall > Typical diet yesterday
2050	CAT-SIN	442661	-0.0095195	-0.0165178	-0.00252117	0.00767405	ORDERED-LOGISTIC	Frequency of depressed mood in last 2 weeks		100000	UK Biobank Assessment Centre	100025	Touchscreen	100059	Psychosocial factors	100060	UK Biobank Assessment Centre > Touchscreen > Psychosocial factors > Mental health
41226#2	CAT-MUL	2968/10608(13576)	0.0561202	0.0148626	0.0974082	0.00769206	LOGISTIC-BINARY	Sex of baby: Female		100091	Health-related outcomes	2000	Hospital inpatient	2003	Summary Maternity	2003	Health-related outcomes > Hospital inpatient > Summary Maternity
41200#T679	CAT-MUL	462376/447(462823)	-0.126324	-0.219831	-0.0333163	0.00790136	LOGISTIC-BINARY	Operative procedures - main OPCS4: T67.9 Unspecified primary repair of tendon		100091	Health-related outcomes	2000	Hospital inpatient	2005	Summary Operations	2005	Health-related outcomes > Hospital inpatient > Summary Operations
22617#2121	CAT-MUL	112559/1120(113679)	0.0802544	0.0210437	0.139583	0.00794428	LOGISTIC-BINARY	Job code - historical: Civil engineers		100089	Online follow-up	123	Work environment	130	Employment history	130	Online follow-up > Work environment > Employment history
41272#W381	CAT-MUL	455537/7286(462823)	-0.0313774	-0.0545703	-0.00819159	0.00799895	LOGISTIC-BINARY	Operative procedures - OPCS4: W38.1 Primary total prosthetic replacement of hip joint not using cement		100091	Health-related outcomes	2000	Hospital inpatient	2005	Summary Operations	2005	Health-related outcomes > Hospital inpatient > Summary Operations
30530	CONTINUOUS	448482	0.0039372	0.00101522	0.00685917	0.00826774	LINEAR	Sodium in urine		100078	Biological samples	100079	Assay results	100083	Urine assays	100083	Biological samples > Assay results > Urine assays
5983	INTEGER	68135	0.00997793	0.00256438	0.0173915	0.00834228	LINEAR	ECG, heart rate		100000	UK Biobank Assessment Centre	100006	Physical measures	100012	ECG during exercise	100012	UK Biobank Assessment Centre > Physical measures > ECG during exercise
41272#U117	CAT-MUL	462314/509(462823)	0.117482	0.0303393	0.20503	0.00835571	LOGISTIC-BINARY	Operative procedures - OPCS4: U11.7 Magnetic resonance angiography		100091	Health-related outcomes	2000	Hospital inpatient	2005	Summary Operations	2005	Health-related outcomes > Hospital inpatient > Summary Operations
41200#Q353	CAT-MUL	462585/238(462823)	-0.172924	-0.302365	-0.0447727	0.00844009	LOGISTIC-BINARY	Operative procedures - main OPCS4: Q35.3 Endoscopic bilateral ringing of fallopian tubes		100091	Health-related outcomes	2000	Hospital inpatient	2005	Summary Operations	2005	Health-related outcomes > Hospital inpatient > Summary Operations
131190	DATE	452296/10527(462823)	-0.0260581	-0.0454563	-0.00666408	0.00845804	LOGISTIC-BINARY	Date H43 first reported (disorders of vitreous body)		2407	Health-related outcomes		First occurrences		First occurrences	2407	Health-related outcomes > First occurrences > Eye and adnexa disorders
41272#G699	CAT-MUL	462390/433(462823)	0.127123	0.0325883	0.222176	0.00854483	LOGISTIC-BINARY	Operative procedures - OPCS4: G69.9 Unspecified excision of ileum		100091	Health-related outcomes	2000	Hospital inpatient	2005	Summary Operations	2005	Health-related outcomes > Hospital inpatient > Summary Operations
41272#P234	CAT-MUL	462204/619(462823)	-0.10616	-0.185569	-0.0270434	0.00863917	LOGISTIC-BINARY	Operative procedures - OPCS4: P23.4 Repair of enterocele NEC		100091	Health-related outcomes	2000	Hospital inpatient	2005	Summary Operations	2005	Health-related outcomes > Hospital inpatient > Summary Operations
22601#12313231	CAT-MUL	113268/411(113679)	0.130185	0.0330315	0.227885	0.00878129	LOGISTIC-BINARY	Job coding: property/housing/land manager		100089	Online follow-up	123	Work environment	130	Employment history	130	Online follow-up > Work environment > Employment history
41248#6007	CAT-MUL	446032/248(446280)	-0.16796	-0.294294	-0.0428027	0.00878413	LOGISTIC-BINARY	Destinations on discharge from hospital (recoded): Transfer within NHS provider: Geriatrics		100091	Health-related outcomes	2000	Hospital inpatient	2001	Summary Administration	2001	Health-related outcomes > Hospital inpatient > Summary Administration
20003#1140860840	CAT-MUL	462274/472(462746)	0.121133	0.0306014	0.212121	0.00886481	LOGISTIC-BINARY	Treatment/medication code: nitrolingual 400micrograms spray		100000	UK Biobank Assessment Centre	100071	Verbal interview	100075	Medications	100075	UK Biobank Assessment Centre > Verbal interview > Medications
3088	CAT-SIN	462364	-0.0141694	-0.0247912	-0.00354751	0.00893337	ORDERED-LOGISTIC	Contra-indications for spirometry		100000	UK Biobank Assessment Centre	100006	Physical measures	100020	Spirometry	100020	UK Biobank Assessment Centre > Physical measures > Spirometry
41210#X833	CAT-MUL	462612/211(462823)	0.181552	0.0457365	0.318893	0.00910424	LOGISTIC-BINARY	Operative procedures - secondary OPCS4: X83.3 Fibrinolytic drugs Band 1		100091	Health-related outcomes	2000	Hospital inpatient	2005	Summary Operations	2005	Health-related outcomes > Hospital inpatient > Summary Operations
6141#8	CAT-MUL	451175/8245(459420)	-0.028996	-0.0508041	-0.00719408	0.00914992	LOGISTIC-BINARY	How are people in household related to participant: Other unrelated		100000	UK Biobank Assessment Centre	100025	Touchscreen	100062	Sociodemographics	100066	UK Biobank Assessment Centre > Touchscreen > Sociodemographics > Household
132072	DATE	432597/30226(462823)	-0.0167382	-0.0293476	-0.00412981	0.00927203	LOGISTIC-BINARY	Date N40 first reported (hyperplasia of prostate)		2414	Health-related outcomes		First occurrences		First occurrences	2414	Health-related outcomes > First occurrences > Genitourinary system disorders
41210#Y208	CAT-MUL	462046/777(462823)	-0.0936465	-0.164349	-0.0231531	0.00930591	LOGISTIC-BINARY	Operative procedures - secondary OPCS4: Y20.8 Other specified biopsy of organ NOC		100091	Health-related outcomes	2000	Hospital inpatient	2005	Summary Operations	2005	Health-related outcomes > Hospital inpatient > Summary Operations
41272#Y208	CAT-MUL	462046/777(462823)	-0.0936465	-0.164349	-0.0231531	0.00930591	LOGISTIC-BINARY	Operative procedures - OPCS4: Y20.8 Other specified biopsy of organ NOC		100091	Health-related outcomes	2000	Hospital inpatient	2005	Summary Operations	2005	Health-related outcomes > Hospital inpatient > Summary Operations
1508-2	CAT-SIN	202230/362353	-999	-999	-999	0.00942202	MULTINOMIAL-LOGISTIC	Coffee type		100000	UK Biobank Assessment Centre	100025	Touchscreen	100050	Lifestyle and environment	100052	UK Biobank Assessment Centre > Touchscreen > Lifestyle and environment > Diet
131054	DATE	457422/5401(462823)	-0.035567	-0.0624268	-0.0087187	0.00943127	LOGISTIC-BINARY	Date G44 first reported (other headache syndromes)		2406	Health-related outcomes		First occurrences		First occurrences	2406	Health-related outcomes > First occurrences > Nervous system disorders
20003#1140879494	CAT-MUL	462206/540(462746)	0.112117	0.0274934	0.197106	0.0095277	LOGISTIC-BINARY	Treatment/medication code: metoclopramide		100000	UK Biobank Assessment Centre	100071	Verbal interview	100075	Medications	100075	UK Biobank Assessment Centre > Verbal interview > Medications
41234	INTEGER	405533	-0.00390771	-0.00686648	-0.000948945	0.00963767	LINEAR	Records in HES inpatient diagnoses dataset		2006	Health-related outcomes		Hospital inpatient		Hospital inpatient	2006	Health-related outcomes > Hospital inpatient > Record-level access
22601#34333239	CAT-MUL	113154/525(113679)	0.113244	0.0272319	0.199628	0.00999497	LOGISTIC-BINARY	Job coding: public relations officer, press officer, information officer, publicity assistant		100089	Online follow-up	123	Work environment	130	Employment history	130	Online follow-up > Work environment > Employment history
20003#1140882498	CAT-MUL	462475/271(462746)	0.157742	0.0380796	0.278431	0.0100303	LOGISTIC-BINARY	Treatment/medication code: penicillin		100000	UK Biobank Assessment Centre	100071	Verbal interview	100075	Medications	100075	UK Biobank Assessment Centre > Verbal interview > Medications
21028	CAT-SIN	89005	0.015349	0.00365472	0.0270434	0.0100971	ORDERED-LOGISTIC	Frequency of discomfort/pain getting better or stopping after a bowel movement		100089	Online follow-up	153	Digestive health	153	Digestive health	153	Online follow-up > Digestive health
22601#41323255	CAT-MUL	112129/1550(113679)	-0.0657237	-0.115987	-0.0155355	0.0103144	LOGISTIC-BINARY	Job coding: pensions and insurance clerk/administrator, claims handler		100089	Online follow-up	123	Work environment	130	Employment history	130	Online follow-up > Work environment > Employment history
22617#4132	CAT-MUL	112129/1550(113679)	-0.0657237	-0.115987	-0.0155355	0.0103144	LOGISTIC-BINARY	Job code - historical: Pensions and insurance clerks		100089	Online follow-up	123	Work environment	130	Employment history	130	Online follow-up > Work environment > Employment history
41272#G748	CAT-MUL	462548/275(462823)	-0.155569	-0.275309	-0.0368182	0.0104927	LOGISTIC-BINARY	Operative procedures - OPCS4: G74.8 Other specified creation of artificial opening into ileum		100091	Health-related outcomes	2000	Hospital inpatient	2005	Summary Operations	2005	Health-related outcomes > Hospital inpatient > Summary Operations
41210#Q103	CAT-MUL	459850/2973(462823)	-0.0472506	-0.0834919	-0.0110361	0.0105716	LOGISTIC-BINARY	Operative procedures - secondary OPCS4: Q10.3 Dilation of cervix uteri and curettage of uterus NEC		100091	Health-related outcomes	2000	Hospital inpatient	2005	Summary Operations	2005	Health-related outcomes > Hospital inpatient > Summary Operations
41272#X704	CAT-MUL	461268/1555(462823)	0.0650107	0.0151796	0.114916	0.0106042	LOGISTIC-BINARY	Operative procedures - OPCS4: X70.4 Procurement of drugs for chemotherapy for neoplasm for regimens in Band 4		100091	Health-related outcomes	2000	Hospital inpatient	2005	Summary Operations	2005	Health-related outcomes > Hospital inpatient > Summary Operations
41229#5KL	CAT-MUL	458303/4520(462823)	-0.0381998	-0.0675206	-0.00889347	0.0106405	LOGISTIC-BINARY	PCT responsible for patient data: SUNDERLAND TEACHING PCT		100091	Health-related outcomes	2000	Hospital inpatient	2001	Summary Administration	2001	Health-related outcomes > Hospital inpatient > Summary Administration
102830	CAT-SIN	64770	-0.0524373	-0.0928179	-0.0120566	0.0109236	ORDERED-LOGISTIC	Soft cheese intake		100089	Online follow-up	100090	Diet by 24-hour recall	100107	Milk/eggs/cheese yesterday	100107	Online follow-up > Diet by 24-hour recall > Milk/eggs/cheese yesterday
102500	CAT-SIN	64807	0.0681562	0.0154548	0.120858	0.0112544	ORDERED-LOGISTIC	Other savoury snack intake		100089	Online follow-up	100090	Diet by 24-hour recall	100109	Soup/snacks/pastries yesterday	100109	Online follow-up > Diet by 24-hour recall > Soup/snacks/pastries yesterday
41249#2016	CAT-MUL	460912/1067(461979)	-0.0776344	-0.137894	-0.0175018	0.0114625	LOGISTIC-BINARY	Methods of admission to hospital (recoded): Emergency admission: via A&E of another hospital provide		100091	Health-related outcomes	2000	Hospital inpatient	2001	Summary Administration	2001	Health-related outcomes > Hospital inpatient > Summary Administration
1060	INTEGER	364329	0.00843658	0.00189485	0.0149783	0.0114809	ORDERED-LOGISTIC	Time spent outdoors in winter		100000	UK Biobank Assessment Centre	100025	Touchscreen	100050	Lifestyle and environment	100055	UK Biobank Assessment Centre > Touchscreen > Lifestyle and environment > Sun exposure
20003#1140862148	CAT-MUL	461504/1242(462746)	-0.0718563	-0.127707	-0.0161051	0.0115915	LOGISTIC-BINARY	Treatment/medication code: serevent 25mcg inhaler		100000	UK Biobank Assessment Centre	100071	Verbal interview	100075	Medications	100075	UK Biobank Assessment Centre > Verbal interview > Medications
6138#3	CAT-MUL	245334/212562(457896)	0.00759336	0.00169299	0.0134938	0.0116584	LOGISTIC-BINARY	Qualifications: O levels/GCSEs or equivalent		100000	UK Biobank Assessment Centre	100025	Touchscreen	100062	Sociodemographics	100063	UK Biobank Assessment Centre > Touchscreen > Sociodemographics > Education
30040	CONTINUOUS	448991	0.00375341	0.000836822	0.00667	0.0116587	LINEAR	Mean corpuscular volume		100078	Biological samples	100079	Assay results	100080	Blood assays	100081	Biological samples > Assay results > Blood assays > Blood count
40006#C444	CAT-MUL	461165/1658(462823)	0.0621183	0.01382	0.110483	0.0117553	LOGISTIC-BINARY	Type of cancer: ICD10: C44.4 Skin of scalp and neck		100091	Health-related outcomes	100092	Cancer register	100092	Cancer register	100092	Health-related outcomes > Cancer register
40011#8000	CAT-MUL	459927/2896(462823)	-0.0470068	-0.083608	-0.010433	0.0117913	LOGISTIC-BINARY	Histology of cancer tumour: Neoplasm		100091	Health-related outcomes	100092	Cancer register	100092	Cancer register	100092	Health-related outcomes > Cancer register
41272#K404	CAT-MUL	462602/221(462823)	0.170851	0.0382641	0.304801	0.0118961	LOGISTIC-BINARY	Operative procedures - OPCS4: K40.4 Saphenous vein graft replacement of four or more coronary arteries		100091	Health-related outcomes	2000	Hospital inpatient	2005	Summary Operations	2005	Health-related outcomes > Hospital inpatient > Summary Operations
1677	CAT-SIN	100897/251055(351952)	-0.00957911	-0.0170487	-0.00210968	0.0119534	LOGISTIC-BINARY	Breastfed as a baby		100000	UK Biobank Assessment Centre	100025	Touchscreen	100033	Early life factors	100033	UK Biobank Assessment Centre > Touchscreen > Early life factors
131850	DATE	451810/11013(462823)	-0.0242859	-0.0432434	-0.00533199	0.0120342	LOGISTIC-BINARY	Date M06 first reported (other rheumatoid arthritis)		2413	Health-related outcomes		First occurrences		First occurrences	2413	Health-related outcomes > First occurrences > Musculoskeletal system and connective tissue disorders
22606#1	CAT-MUL	49405/64019(113424)	0.0150334	0.00328971	0.0267776	0.0121091	LOGISTIC-BINARY	Workplace very noisy		100089	Online follow-up	123	Work environment	130	Employment history	130	Online follow-up > Work environment > Employment history
41229#5C3	CAT-MUL	461371/1452(462823)	-0.0658546	-0.117502	-0.0142869	0.0123644	LOGISTIC-BINARY	PCT responsible for patient data: CITY AND HACKNEY TEACHING PCT		100091	Health-related outcomes	2000	Hospital inpatient	2001	Summary Administration	2001	Health-related outcomes > Hospital inpatient > Summary Administration
102460	CAT-SIN	64765	0.0248995	0.00538081	0.0444181	0.0124105	ORDERED-LOGISTIC	Crisp intake		100089	Online follow-up	100090	Diet by 24-hour recall	100109	Soup/snacks/pastries yesterday	100109	Online follow-up > Diet by 24-hour recall > Soup/snacks/pastries yesterday
20414	CAT-SIN	149617	0.0115317	0.00242856	0.0206348	0.0130331	ORDERED-LOGISTIC	Frequency of drinking alcohol		100089	Online follow-up	136	Mental health	142	Alcohol use	142	Online follow-up > Mental health > Alcohol use
131366	DATE	454611/8212(462823)	-0.0277737	-0.049703	-0.00584994	0.0130369	LOGISTIC-BINARY	Date I63 first reported (cerebral infarction)		2409	Health-related outcomes		First occurrences		First occurrences	2409	Health-related outcomes > First occurrences > Circulatory system disorders
20004#1440	CAT-MUL	462532/214(462746)	-0.171292	-0.307422	-0.036579	0.0130755	LOGISTIC-BINARY	Operation code: amputation of leg		100000	UK Biobank Assessment Centre	100071	Verbal interview	100076	Operations	100076	UK Biobank Assessment Centre > Verbal interview > Operations
130254	DATE	462346/477(462823)	-0.113802	-0.204219	-0.0238013	0.0133722	LOGISTIC-BINARY	Date B49 first reported (unspecified mycosis)		2401	Health-related outcomes		First occurrences		First occurrences	2401	Health-related outcomes > First occurrences > Certain infectious and parasitic diseases
20160	CAT-SIN	180489/280393(460882)	-0.00753426	-0.0135047	-0.00156389	0.0133854	LOGISTIC-BINARY	Ever smoked		100000	UK Biobank Assessment Centre	100025	Touchscreen	100050	Lifestyle and environment	100058	UK Biobank Assessment Centre > Touchscreen > Lifestyle and environment > Smoking
41200#W821	CAT-MUL	462453/370(462823)	0.129263	0.0270299	0.232108	0.0134264	LOGISTIC-BINARY	Operative procedures - main OPCS4: W82.1 Endoscopic total excision of semilunar cartilage		100091	Health-related outcomes	2000	Hospital inpatient	2005	Summary Operations	2005	Health-related outcomes > Hospital inpatient > Summary Operations
41210#G342	CAT-MUL	462622/201(462823)	-0.176126	-0.316726	-0.0370745	0.0134536	LOGISTIC-BINARY	Operative procedures - secondary OPCS4: G34.2 Creation of temporary gastrostomy		100091	Health-related outcomes	2000	Hospital inpatient	2005	Summary Operations	2005	Health-related outcomes > Hospital inpatient > Summary Operations
131114	DATE	457899/4924(462823)	-0.0354011	-0.0635032	-0.00731139	0.0135229	LOGISTIC-BINARY	Date G93 first reported (other disorders of brain)		2406	Health-related outcomes		First occurrences		First occurrences	2406	Health-related outcomes > First occurrences > Nervous system disorders
2178	CAT-SIN	460661	-0.00709686	-0.0127332	-0.00146054	0.0135913	ORDERED-LOGISTIC	Overall health rating		100000	UK Biobank Assessment Centre	100025	Touchscreen	100036	Health and medical history	100042	UK Biobank Assessment Centre > Touchscreen > Health and medical history > General health
41200#G448	CAT-MUL	462303/520(462823)	-0.108641	-0.195174	-0.0224732	0.0136262	LOGISTIC-BINARY	Operative procedures - main OPCS4: G44.8 Other specified other therapeutic fibreoptic endoscopic operations on upper gastrointestinal tract		100091	Health-related outcomes	2000	Hospital inpatient	2005	Summary Operations	2005	Health-related outcomes > Hospital inpatient > Summary Operations
41249#2019	CAT-MUL	449191/12839(462030)	0.0220987	0.0045226	0.0396778	0.0137303	LOGISTIC-BINARY	Methods of admission to hospital (recoded): Emergency admission: other		100091	Health-related outcomes	2000	Hospital inpatient	2001	Summary Administration	2001	Health-related outcomes > Hospital inpatient > Summary Administration
41272#W421	CAT-MUL	462060/763(462823)	-0.0889711	-0.160305	-0.0178364	0.014338	LOGISTIC-BINARY	Operative procedures - OPCS4: W42.1 Primary total prosthetic replacement of knee joint NEC		100091	Health-related outcomes	2000	Hospital inpatient	2005	Summary Operations	2005	Health-related outcomes > Hospital inpatient > Summary Operations
41272#V671	CAT-MUL	462479/344(462823)	0.1327	0.0266165	0.239464	0.0144661	LOGISTIC-BINARY	Operative procedures - OPCS4: V67.1 Primary posterior lumbar medial facetectomy		100091	Health-related outcomes	2000	Hospital inpatient	2005	Summary Operations	2005	Health-related outcomes > Hospital inpatient > Summary Operations
41200#E042	CAT-MUL	462422/401(462823)	0.122684	0.0244999	0.221403	0.0145362	LOGISTIC-BINARY	Operative procedures - main OPCS4: E04.2 Excision of turbinate of nose NEC		100091	Health-related outcomes	2000	Hospital inpatient	2005	Summary Operations	2005	Health-related outcomes > Hospital inpatient > Summary Operations
22601#35343267	CAT-MUL	112595/1084(113679)	-0.0747243	-0.134767	-0.0148048	0.0145875	LOGISTIC-BINARY	Job coding: financial adviser/agent/consultant, investment analyst, mortgage consultant, financier, pension advisor		100089	Online follow-up	123	Work environment	130	Employment history	130	Online follow-up > Work environment > Employment history
22617#3534	CAT-MUL	112595/1084(113679)	-0.0747243	-0.134767	-0.0148048	0.0145875	LOGISTIC-BINARY	Job code - historical: Finance and investment analysts/advisers		100089	Online follow-up	123	Work environment	130	Employment history	130	Online follow-up > Work environment > Employment history
41200#W421	CAT-MUL	462065/758(462823)	-0.088981	-0.16055	-0.0176129	0.0146492	LOGISTIC-BINARY	Operative procedures - main OPCS4: W42.1 Primary total prosthetic replacement of knee joint NEC		100091	Health-related outcomes	2000	Hospital inpatient	2005	Summary Operations	2005	Health-related outcomes > Hospital inpatient > Summary Operations
131960	DATE	382007/80816(462823)	-0.00946721	-0.0170802	-0.00185446	0.0147939	LOGISTIC-BINARY	Date M79 first reported (other soft tissue disorders, not elsewhere classified)		2413	Health-related outcomes		First occurrences		First occurrences	2413	Health-related outcomes > First occurrences > Musculoskeletal system and connective tissue disorders
41210#Y971	CAT-MUL	460296/2527(462823)	0.0485809	0.00946109	0.0877347	0.0149683	LOGISTIC-BINARY	Operative procedures - secondary OPCS4: Y97.1 Radiology with pre and post contrast		100091	Health-related outcomes	2000	Hospital inpatient	2005	Summary Operations	2005	Health-related outcomes > Hospital inpatient > Summary Operations
41272#Y971	CAT-MUL	460296/2527(462823)	0.0485809	0.00946109	0.0877347	0.0149683	LOGISTIC-BINARY	Operative procedures - OPCS4: Y97.1 Radiology with pre and post contrast		100091	Health-related outcomes	2000	Hospital inpatient	2005	Summary Operations	2005	Health-related outcomes > Hospital inpatient > Summary Operations
20531	CAT-SIN	125852/21985(147837)	-0.0180746	-0.0326694	-0.00348131	0.0152062	LOGISTIC-BINARY	Victim of sexual assault		100089	Online follow-up	136	Mental health	145	Traumatic events	145	Online follow-up > Mental health > Traumatic events
100015	CONTINUOUS	64958	-0.00948397	-0.0171605	-0.00180743	0.0154602	LINEAR	Vitamin C		100089	Online follow-up	100090	Diet by 24-hour recall	100098	Estimated nutrients yesterday	100098	Online follow-up > Diet by 24-hour recall > Estimated nutrients yesterday
20003#1141182632	CAT-MUL	462094/652(462746)	0.0949525	0.0179782	0.172193	0.0157621	LOGISTIC-BINARY	Treatment/medication code: spiriva 18micrograms inhalation capsule		100000	UK Biobank Assessment Centre	100071	Verbal interview	100075	Medications	100075	UK Biobank Assessment Centre > Verbal interview > Medications
41229#5NE	CAT-MUL	462405/418(462823)	0.118374	0.0222062	0.215037	0.0160573	LOGISTIC-BINARY	PCT responsible for patient data: CUMBRIA TEACHING PCT		100091	Health-related outcomes	2000	Hospital inpatient	2001	Summary Administration	2001	Health-related outcomes > Hospital inpatient > Summary Administration
22601#11232861	CAT-MUL	113340/339(113679)	0.131614	0.0245382	0.239347	0.016247	LOGISTIC-BINARY	Job coding: manager in mining, energy production or water supply		100089	Online follow-up	123	Work environment	130	Employment history	130	Online follow-up > Work environment > Employment history
22610#1	CAT-MUL	84611/26774(111385)	0.0171477	0.00315554	0.0311408	0.0163096	LOGISTIC-BINARY	Workplace full of chemical or other fumes		100089	Online follow-up	123	Work environment	130	Employment history	130	Online follow-up > Work environment > Employment history
103010	CAT-SIN	64884	0.0356682	0.00650667	0.0648297	0.0165181	ORDERED-LOGISTIC	Sausage intake		100089	Online follow-up	100090	Diet by 24-hour recall	100106	Meat/fish yesterday	100106	Online follow-up > Diet by 24-hour recall > Meat/fish yesterday
132300	DATE	462614/209(462823)	0.167497	0.0308944	0.305497	0.0166863	LOGISTIC-BINARY	Date O92 first reported (other disorders of breast and lactation associated with childbirth)		2415	Health-related outcomes		First occurrences		First occurrences	2415	Health-related outcomes > First occurrences > Pregnancy, childbirth and the puerperium
20003#1140868408	CAT-MUL	460832/1914(462746)	0.0549868	0.00994155	0.100083	0.0167822	LOGISTIC-BINARY	Treatment/medication code: premarin 625micrograms tablet		100000	UK Biobank Assessment Centre	100071	Verbal interview	100075	Medications	100075	UK Biobank Assessment Centre > Verbal interview > Medications
6039	INTEGER	68401	0.0174639	0.0031416	0.0317862	0.0168544	ORDERED-LOGISTIC	Duration of fitness test		100000	UK Biobank Assessment Centre	100006	Physical measures	100012	ECG during exercise	100012	UK Biobank Assessment Centre > Physical measures > ECG during exercise
20003#1141168122	CAT-MUL	462492/254(462746)	0.150853	0.0272827	0.275478	0.0170923	LOGISTIC-BINARY	Treatment/medication code: solpadol capsule		100000	UK Biobank Assessment Centre	100071	Verbal interview	100075	Medications	100075	UK Biobank Assessment Centre > Verbal interview > Medications
5986	INTEGER	68401	0.00804347	0.00142768	0.0146593	0.0171766	LINEAR	ECG, phase time		100000	UK Biobank Assessment Centre	100006	Physical measures	100012	ECG during exercise	100012	UK Biobank Assessment Centre > Physical measures > ECG during exercise
41210#C822	CAT-MUL	461423/1400(462823)	0.0638302	0.0113257	0.116414	0.0172509	LOGISTIC-BINARY	Operative procedures - secondary OPCS4: C82.2 Cryotherapy to lesion of retina		100091	Health-related outcomes	2000	Hospital inpatient	2005	Summary Operations	2005	Health-related outcomes > Hospital inpatient > Summary Operations
41272#T411	CAT-MUL	462446/377(462823)	0.123185	0.0218502	0.2251	0.017444	LOGISTIC-BINARY	Operative procedures - OPCS4: T41.1 Open biopsy of lesion of peritoneum NEC		100091	Health-related outcomes	2000	Hospital inpatient	2005	Summary Operations	2005	Health-related outcomes > Hospital inpatient > Summary Operations
41210#C544	CAT-MUL	462577/246(462823)	-0.152632	-0.279254	-0.0271059	0.0175499	LOGISTIC-BINARY	Operative procedures - secondary OPCS4: C54.4 Buckling of sclera and local or encircling explant HFQ		100091	Health-related outcomes	2000	Hospital inpatient	2005	Summary Operations	2005	Health-related outcomes > Hospital inpatient > Summary Operations
6146#3	CAT-MUL	442728/16444(459172)	-0.0188916	-0.0345184	-0.00326675	0.0178033	LOGISTIC-BINARY	Attendance/disability/mobility allowance: Blue badge		100000	UK Biobank Assessment Centre	100025	Touchscreen	100062	Sociodemographics	100067	UK Biobank Assessment Centre > Touchscreen > Sociodemographics > Other sociodemographic factors
22617#7211	CAT-MUL	112700/979(113679)	-0.0761796	-0.139361	-0.0131375	0.0179658	LOGISTIC-BINARY	Job code - historical: Call centre agents/operators		100089	Online follow-up	123	Work environment	130	Employment history	130	Online follow-up > Work environment > Employment history
6138#2	CAT-MUL	334278/123618(457896)	0.00796813	0.00135796	0.0145784	0.0181475	LOGISTIC-BINARY	Qualifications: A levels/AS levels or equivalent		100000	UK Biobank Assessment Centre	100025	Touchscreen	100062	Sociodemographics	100063	UK Biobank Assessment Centre > Touchscreen > Sociodemographics > Education
20435	CAT-SIN	15860/58877(74737)	0.0213516	0.00363629	0.0390692	0.018169	LOGISTIC-BINARY	Difficulty concentrating during worst depression		100089	Online follow-up	136	Mental health	138	Depression	138	Online follow-up > Mental health > Depression
41200#T794	CAT-MUL	462622/201(462823)	0.168109	0.0291259	0.308569	0.0182216	LOGISTIC-BINARY	Operative procedures - main OPCS4: T79.4 Plastic repair of multiple tears of rotator cuff of shoulder		100091	Health-related outcomes	2000	Hospital inpatient	2005	Summary Operations	2005	Health-related outcomes > Hospital inpatient > Summary Operations
41200#Q552	CAT-MUL	462421/402(462823)	-0.118505	-0.2172	-0.0203202	0.0182373	LOGISTIC-BINARY	Operative procedures - main OPCS4: Q55.2 Examination of female genital tract under anaesthetic NEC		100091	Health-related outcomes	2000	Hospital inpatient	2005	Summary Operations	2005	Health-related outcomes > Hospital inpatient > Summary Operations
41200#M479	CAT-MUL	456100/6723(462823)	-0.029179	-0.0534252	-0.00494011	0.0183173	LOGISTIC-BINARY	Operative procedures - main OPCS4: M47.9 Unspecified urethral catheterisation of bladder		100091	Health-related outcomes	2000	Hospital inpatient	2005	Summary Operations	2005	Health-related outcomes > Hospital inpatient > Summary Operations
41272#U543	CAT-MUL	461643/1180(462823)	-0.0688297	-0.126124	-0.0116357	0.0184166	LOGISTIC-BINARY	Operative procedures - OPCS4: U54.3 Delivery of rehabilitation for stroke		100091	Health-related outcomes	2000	Hospital inpatient	2005	Summary Operations	2005	Health-related outcomes > Hospital inpatient > Summary Operations
20003#1140874126	CAT-MUL	462484/262(462746)	-0.146428	-0.269077	-0.0247497	0.0187106	LOGISTIC-BINARY	Treatment/medication code: nitrofurantoin		100000	UK Biobank Assessment Centre	100071	Verbal interview	100075	Medications	100075	UK Biobank Assessment Centre > Verbal interview > Medications
20001#1034	CAT-MUL	462134/612(462746)	0.0953785	0.0159744	0.175057	0.0187204	LOGISTIC-BINARY	Cancer code, self-reported: kidney/renal cell cancer		100000	UK Biobank Assessment Centre	100071	Verbal interview	100074	Medical conditions	100074	UK Biobank Assessment Centre > Verbal interview > Medical conditions
20004#1127	CAT-MUL	455275/7471(462746)	-0.0274157	-0.0502855	-0.00455214	0.0187766	LOGISTIC-BINARY	Operation code: ear surgery		100000	UK Biobank Assessment Centre	100071	Verbal interview	100076	Operations	100076	UK Biobank Assessment Centre > Verbal interview > Operations
41272#W821	CAT-MUL	462443/380(462823)	0.12112	0.0202874	0.22251	0.0188146	LOGISTIC-BINARY	Operative procedures - OPCS4: W82.1 Endoscopic total excision of semilunar cartilage		100091	Health-related outcomes	2000	Hospital inpatient	2005	Summary Operations	2005	Health-related outcomes > Hospital inpatient > Summary Operations
41200#M441	CAT-MUL	462238/585(462823)	-0.097289	-0.178808	-0.0160619	0.0190607	LOGISTIC-BINARY	Operative procedures - main OPCS4: M44.1 Endoscopic lithopaxy		100091	Health-related outcomes	2000	Hospital inpatient	2005	Summary Operations	2005	Health-related outcomes > Hospital inpatient > Summary Operations
40011#9950	CAT-MUL	462603/220(462823)	-0.159353	-0.293367	-0.026609	0.0190775	LOGISTIC-BINARY	Histology of cancer tumour: Polycythemia vera		100091	Health-related outcomes	100092	Cancer register	100092	Cancer register	100092	Health-related outcomes > Cancer register
20417	CAT-SIN	25703/16650(42353)	0.0236356	0.00385667	0.0434169	0.0191794	LOGISTIC-BINARY	Tense, sore, or aching muscles during worst period of anxiety		100089	Online follow-up	136	Mental health	140	Anxiety	140	Online follow-up > Mental health > Anxiety
131916	DATE	431176/31647(462823)	-0.0137372	-0.025236	-0.00223911	0.0192019	LOGISTIC-BINARY	Date M47 first reported (spondylosis)		2413	Health-related outcomes		First occurrences		First occurrences	2413	Health-related outcomes > First occurrences > Musculoskeletal system and connective tissue disorders
22617#3531	CAT-MUL	113099/580(113679)	0.0979265	0.0160682	0.180068	0.019205	LOGISTIC-BINARY	Job code - historical: Estimators, valuers and assessors		100089	Online follow-up	123	Work environment	130	Employment history	130	Online follow-up > Work environment > Employment history
41229#5D8	CAT-MUL	456710/6113(462823)	0.0300722	0.00483076	0.0553221	0.0195562	LOGISTIC-BINARY	PCT responsible for patient data: NORTH TYNESIDE PCT		100091	Health-related outcomes	2000	Hospital inpatient	2001	Summary Administration	2001	Health-related outcomes > Hospital inpatient > Summary Administration
20003#1140877630	CAT-MUL	462545/201(462746)	0.165756	0.0266488	0.30633	0.020029	LOGISTIC-BINARY	Treatment/medication code: calcium+ergocalciferol tablet		100000	UK Biobank Assessment Centre	100071	Verbal interview	100075	Medications	100075	UK Biobank Assessment Centre > Verbal interview > Medications
41272#V253	CAT-MUL	462431/392(462823)	-0.118052	-0.217865	-0.0187612	0.0200445	LOGISTIC-BINARY	Operative procedures - OPCS4: V25.3 Primary posterior decompression of lumbar spine and intertransverse fusion of joint of lumbar spine		100091	Health-related outcomes	2000	Hospital inpatient	2005	Summary Operations	2005	Health-related outcomes > Hospital inpatient > Summary Operations
41248#3001	CAT-MUL	445864/421(446285)	0.113695	0.0179111	0.209957	0.020238	LOGISTIC-BINARY	Destinations on discharge from hospital (recoded): High security psychiatric hospital: NHS		100091	Health-related outcomes	2000	Hospital inpatient	2001	Summary Administration	2001	Health-related outcomes > Hospital inpatient > Summary Administration
131202	DATE	462044/779(462823)	0.0833995	0.0130336	0.153953	0.0203094	LOGISTIC-BINARY	Date H49 first reported (paralytic strabismus)		2407	Health-related outcomes		First occurrences		First occurrences	2407	Health-related outcomes > First occurrences > Eye and adnexa disorders
41200#G451	CAT-MUL	382794/80029(462823)	-0.00906413	-0.0167315	-0.00139697	0.0205007	LOGISTIC-BINARY	Operative procedures - main OPCS4: G45.1 Fibreoptic endoscopic examination of upper gastrointestinal tract and biopsy of lesion of upper gastrointestinal tract		100091	Health-related outcomes	2000	Hospital inpatient	2005	Summary Operations	2005	Health-related outcomes > Hospital inpatient > Summary Operations
41272#T679	CAT-MUL	462270/553(462823)	-0.0987512	-0.182583	-0.0152336	0.0206662	LOGISTIC-BINARY	Operative procedures - OPCS4: T67.9 Unspecified primary repair of tendon		100091	Health-related outcomes	2000	Hospital inpatient	2005	Summary Operations	2005	Health-related outcomes > Hospital inpatient > Summary Operations
41210#Z869	CAT-MUL	462527/296(462823)	-0.135209	-0.250382	-0.020829	0.0208508	LOGISTIC-BINARY	Operative procedures - secondary OPCS4: Z86.9 Joint of foot NEC		100091	Health-related outcomes	2000	Hospital inpatient	2005	Summary Operations	2005	Health-related outcomes > Hospital inpatient > Summary Operations
41272#Z869	CAT-MUL	462527/296(462823)	-0.135209	-0.250382	-0.020829	0.0208508	LOGISTIC-BINARY	Operative procedures - OPCS4: Z86.9 Joint of foot NEC		100091	Health-related outcomes	2000	Hospital inpatient	2005	Summary Operations	2005	Health-related outcomes > Hospital inpatient > Summary Operations
6033	INTEGER	68384	0.00856872	0.00128645	0.015851	0.0211001	LINEAR	Maximum heart rate during fitness test		100000	UK Biobank Assessment Centre	100006	Physical measures	100012	ECG during exercise	100012	UK Biobank Assessment Centre > Physical measures > ECG during exercise
41272#M278	CAT-MUL	462526/297(462823)	-0.134585	-0.24949	-0.0204721	0.0211469	LOGISTIC-BINARY	Operative procedures - OPCS4: M27.8 Other specified therapeutic ureteroscopic operations on ureter		100091	Health-related outcomes	2000	Hospital inpatient	2005	Summary Operations	2005	Health-related outcomes > Hospital inpatient > Summary Operations
20084#474	CAT-MUL	61969/2959(64928)	0.0440535	0.00657224	0.0815597	0.0212754	LOGISTIC-BINARY	Vitamin and/or mineral supplement use: Evening primrose		100089	Online follow-up	100090	Diet by 24-hour recall	100112	Vitamin/mineral supplements yesterday	100112	Online follow-up > Diet by 24-hour recall > Vitamin/mineral supplements yesterday
41272#S444	CAT-MUL	462562/261(462823)	0.143445	0.0216297	0.266223	0.021398	LOGISTIC-BINARY	Operative procedures - OPCS4: S44.4 Removal of glass from skin NEC		100091	Health-related outcomes	2000	Hospital inpatient	2005	Summary Operations	2005	Health-related outcomes > Hospital inpatient > Summary Operations
6157#4	CAT-MUL	86201/27756(113957)	-0.0158667	-0.0294109	-0.0023235	0.0216673	LOGISTIC-BINARY	Why stopped smoking: Financial reasons		100000	UK Biobank Assessment Centre	100025	Touchscreen	100050	Lifestyle and environment	100058	UK Biobank Assessment Centre > Touchscreen > Lifestyle and environment > Smoking
41200#H511	CAT-MUL	459609/3214(462823)	0.0406465	0.00594489	0.0753701	0.0217239	LOGISTIC-BINARY	Operative procedures - main OPCS4: H51.1 Haemorrhoidectomy		100091	Health-related outcomes	2000	Hospital inpatient	2005	Summary Operations	2005	Health-related outcomes > Hospital inpatient > Summary Operations
41210#X831	CAT-MUL	462136/687(462823)	0.0878287	0.0128972	0.162986	0.0217514	LOGISTIC-BINARY	Operative procedures - secondary OPCS4: X83.1 Blood products Band 1		100091	Health-related outcomes	2000	Hospital inpatient	2005	Summary Operations	2005	Health-related outcomes > Hospital inpatient > Summary Operations
23100	CONTINUOUS	453954	-0.00334156	-0.00619613	-0.000486994	0.0217713	LINEAR	Whole body fat mass		100000	UK Biobank Assessment Centre	100006	Physical measures	100008	Anthropometry	100009	UK Biobank Assessment Centre > Physical measures > Anthropometry > Impedance measures
20508	CAT-SIN	149586	0.0153753	0.00223233	0.0285183	0.0218548	ORDERED-LOGISTIC	Recent trouble concentrating on things		100089	Online follow-up	136	Mental health	138	Depression	138	Online follow-up > Mental health > Depression
20429	CAT-SIN	12234/31166(43400)	0.0246451	0.00354248	0.0457513	0.0220895	LOGISTIC-BINARY	Easily tired during worst period of anxiety		100089	Online follow-up	136	Mental health	140	Anxiety	140	Online follow-up > Mental health > Anxiety
131616	DATE	454969/7854(462823)	-0.0260909	-0.0484472	-0.00374035	0.0221524	LOGISTIC-BINARY	Date K42 first reported (umbilical hernia)		2411	Health-related outcomes		First occurrences		First occurrences	2411	Health-related outcomes > First occurrences > Digestive system disorders
41210#A651	CAT-MUL	462089/734(462823)	0.0847202	0.0122018	0.157442	0.0221809	LOGISTIC-BINARY	Operative procedures - secondary OPCS4: A65.1 Carpal tunnel release		100091	Health-related outcomes	2000	Hospital inpatient	2005	Summary Operations	2005	Health-related outcomes > Hospital inpatient > Summary Operations
22617#8211	CAT-MUL	112837/842(113679)	-0.0792768	-0.147602	-0.0111222	0.0227537	LOGISTIC-BINARY	Job code - historical: Heavy goods vehicle drivers		100089	Online follow-up	123	Work environment	130	Employment history	130	Online follow-up > Work environment > Employment history
41272#F092	CAT-MUL	462535/288(462823)	0.134981	0.0190465	0.251733	0.0228621	LOGISTIC-BINARY	Operative procedures - OPCS4: F09.2 Surgical removal of impacted tooth NEC		100091	Health-related outcomes	2000	Hospital inpatient	2005	Summary Operations	2005	Health-related outcomes > Hospital inpatient > Summary Operations
102340	CAT-SIN	64729	0.0328881	0.00451121	0.061265	0.0231145	ORDERED-LOGISTIC	Chocolate-covered biscuits intake		100089	Online follow-up	100090	Diet by 24-hour recall	100109	Soup/snacks/pastries yesterday	100109	Online follow-up > Diet by 24-hour recall > Soup/snacks/pastries yesterday
130014	DATE	462342/481(462823)	0.103938	0.0143517	0.1939	0.0231795	LOGISTIC-BINARY	Date A07 first reported (other protozoal intestinal diseases)		2401	Health-related outcomes		First occurrences		First occurrences	2401	Health-related outcomes > First occurrences > Certain infectious and parasitic diseases
20004#1553	CAT-MUL	462448/298(462746)	-0.132062	-0.246747	-0.0181557	0.0234291	LOGISTIC-BINARY	Operation code: cardiac ablation		100000	UK Biobank Assessment Centre	100071	Verbal interview	100076	Operations	100076	UK Biobank Assessment Centre > Verbal interview > Operations
132042	DATE	457587/5236(462823)	0.0315028	0.0042437	0.0587723	0.0235228	LOGISTIC-BINARY	Date N23 first reported (unspecified renal colic)		2414	Health-related outcomes		First occurrences		First occurrences	2414	Health-related outcomes > First occurrences > Genitourinary system disorders
41210#B361	CAT-MUL	462602/221(462823)	-0.153721	-0.28759	-0.0210722	0.0236248	LOGISTIC-BINARY	Operative procedures - secondary OPCS4: B36.1 Reconstruction of nipple		100091	Health-related outcomes	2000	Hospital inpatient	2005	Summary Operations	2005	Health-related outcomes > Hospital inpatient > Summary Operations
22601#52412543	CAT-MUL	113176/503(113679)	-0.101762	-0.190119	-0.0137713	0.0236365	LOGISTIC-BINARY	Job coding: electrician, electrical fitter		100089	Online follow-up	123	Work environment	130	Employment history	130	Online follow-up > Work environment > Employment history
41200#H568	CAT-MUL	461895/928(462823)	0.0745064	0.0100286	0.139124	0.0236426	LOGISTIC-BINARY	Operative procedures - main OPCS4: H56.8 Other specified other operations on anus		100091	Health-related outcomes	2000	Hospital inpatient	2005	Summary Operations	2005	Health-related outcomes > Hospital inpatient > Summary Operations
41272#X384	CAT-MUL	461614/1209(462823)	-0.0652396	-0.12185	-0.008721	0.0237612	LOGISTIC-BINARY	Operative procedures - OPCS4: X38.4 Subcutaneous chemotherapy		100091	Health-related outcomes	2000	Hospital inpatient	2005	Summary Operations	2005	Health-related outcomes > Hospital inpatient > Summary Operations
131354	DATE	447530/15293(462823)	-0.0188316	-0.0351589	-0.00250624	0.0237747	LOGISTIC-BINARY	Date I50 first reported (heart failure)		2409	Health-related outcomes		First occurrences		First occurrences	2409	Health-related outcomes > First occurrences > Circulatory system disorders
20003#1141195232	CAT-MUL	462436/310(462746)	-0.129032	-0.241422	-0.01736	0.0238808	LOGISTIC-BINARY	Treatment/medication code: budesonide+formoterol		100000	UK Biobank Assessment Centre	100071	Verbal interview	100075	Medications	100075	UK Biobank Assessment Centre > Verbal interview > Medications
22336	INTEGER	23676	-0.0144177	-0.0269364	-0.00189904	0.0239922	LINEAR	R axis		100000	UK Biobank Assessment Centre	100006	Physical measures	104	ECG at rest, 12-lead	104	UK Biobank Assessment Centre > Physical measures > ECG at rest, 12-lead
20004#1535	CAT-MUL	462269/477(462746)	0.103722	0.0137593	0.194066	0.0240595	LOGISTIC-BINARY	Operation code: dupuytren's contracture surgery		100000	UK Biobank Assessment Centre	100071	Verbal interview	100076	Operations	100076	UK Biobank Assessment Centre > Verbal interview > Operations
20004#1607	CAT-MUL	462384/362(462746)	0.119132	0.0158214	0.223021	0.024121	LOGISTIC-BINARY	Operation code: ct scan		100000	UK Biobank Assessment Centre	100071	Verbal interview	100076	Operations	100076	UK Biobank Assessment Centre > Verbal interview > Operations
20004#1598	CAT-MUL	462546/200(462746)	-0.160472	-0.301096	-0.0212695	0.024419	LOGISTIC-BINARY	Operation code: nail surgery / nail removal		100000	UK Biobank Assessment Centre	100071	Verbal interview	100076	Operations	100076	UK Biobank Assessment Centre > Verbal interview > Operations
41272#H488	CAT-MUL	462588/235(462823)	0.147856	0.0194895	0.277326	0.0244433	LOGISTIC-BINARY	Operative procedures - OPCS4: H48.8 Other specified excision of lesion of anus		100091	Health-related outcomes	2000	Hospital inpatient	2005	Summary Operations	2005	Health-related outcomes > Hospital inpatient > Summary Operations
132100	DATE	460865/1958(462823)	-0.050974	-0.0954218	-0.00657164	0.024502	LOGISTIC-BINARY	Date N62 first reported (hypertrophy of breast)		2414	Health-related outcomes		First occurrences		First occurrences	2414	Health-related outcomes > First occurrences > Genitourinary system disorders
90091	CONTINUOUS	98437	0.00715459	0.000914523	0.0133947	0.0246271	LINEAR	No-wear time bias adjusted acceleration maximum		100088	Additional exposures	1008	Physical activity measurement	1009	Acceleration averages	1009	Additional exposures > Physical activity measurement > Acceleration averages
2345	CAT-SIN	308969/146107(455076)	-0.00763605	-0.0142998	-0.000972391	0.0247067	LOGISTIC-BINARY	Ever had bowel cancer screening		100000	UK Biobank Assessment Centre	100025	Touchscreen	100036	Health and medical history	100040	UK Biobank Assessment Centre > Touchscreen > Health and medical history > Cancer screening
20004#1608	CAT-MUL	462490/256(462746)	0.14142	0.018354	0.265472	0.0247535	LOGISTIC-BINARY	Operation code: bone scan		100000	UK Biobank Assessment Centre	100071	Verbal interview	100076	Operations	100076	UK Biobank Assessment Centre > Verbal interview > Operations
41210#Z804	CAT-MUL	462067/756(462823)	-0.0818665	-0.153539	-0.0103787	0.0249442	LOGISTIC-BINARY	Operative procedures - secondary OPCS4: Z80.4 Phalanx of toe NEC		100091	Health-related outcomes	2000	Hospital inpatient	2005	Summary Operations	2005	Health-related outcomes > Hospital inpatient > Summary Operations
41272#Z804	CAT-MUL	462067/756(462823)	-0.0818665	-0.153539	-0.0103787	0.0249442	LOGISTIC-BINARY	Operative procedures - OPCS4: Z80.4 Phalanx of toe NEC		100091	Health-related outcomes	2000	Hospital inpatient	2005	Summary Operations	2005	Health-related outcomes > Hospital inpatient > Summary Operations
41272#H511	CAT-MUL	459432/3391(462823)	0.038645	0.00485574	0.0724542	0.0250012	LOGISTIC-BINARY	Operative procedures - OPCS4: H51.1 Haemorrhoidectomy		100091	Health-related outcomes	2000	Hospital inpatient	2005	Summary Operations	2005	Health-related outcomes > Hospital inpatient > Summary Operations
41200#V093	CAT-MUL	462549/274(462823)	-0.136124	-0.255802	-0.0173268	0.0251337	LOGISTIC-BINARY	Operative procedures - main OPCS4: V09.3 Reduction of fracture of zygomatic complex of bones		100091	Health-related outcomes	2000	Hospital inpatient	2005	Summary Operations	2005	Health-related outcomes > Hospital inpatient > Summary Operations
20003#1140879774	CAT-MUL	461727/1019(462746)	-0.0704529	-0.132222	-0.00880484	0.0252096	LOGISTIC-BINARY	Treatment/medication code: alfuzosin		100000	UK Biobank Assessment Centre	100071	Verbal interview	100075	Medications	100075	UK Biobank Assessment Centre > Verbal interview > Medications
41200#X384	CAT-MUL	461717/1106(462823)	-0.0674785	-0.126672	-0.00838867	0.0253062	LOGISTIC-BINARY	Operative procedures - main OPCS4: X38.4 Subcutaneous chemotherapy		100091	Health-related outcomes	2000	Hospital inpatient	2005	Summary Operations	2005	Health-related outcomes > Hospital inpatient > Summary Operations
41272#H568	CAT-MUL	461635/1188(462823)	0.0650624	0.008076	0.122144	0.0253343	LOGISTIC-BINARY	Operative procedures - OPCS4: H56.8 Other specified other operations on anus		100091	Health-related outcomes	2000	Hospital inpatient	2005	Summary Operations	2005	Health-related outcomes > Hospital inpatient > Summary Operations
22601#82112603	CAT-MUL	112851/828(113679)	-0.0784552	-0.147345	-0.00973779	0.025385	LOGISTIC-BINARY	Job coding: heavy goods vehicle (hgv) driver, lorry or truck driver, tanker driver, haulage driver		100089	Online follow-up	123	Work environment	130	Employment history	130	Online follow-up > Work environment > Employment history
6155#6	CAT-MUL	450125/10041(460166)	-0.0225598	-0.0423653	-0.00275818	0.0255621	LOGISTIC-BINARY	Vitamin and mineral supplements: Folic acid or Folate (Vit B9)		100000	UK Biobank Assessment Centre	100025	Touchscreen	100036	Health and medical history	100045	UK Biobank Assessment Centre > Touchscreen > Health and medical history > Medication
41210#W891	CAT-MUL	461148/1675(462823)	-0.0545436	-0.102602	-0.00654184	0.0260082	LOGISTIC-BINARY	Operative procedures - secondary OPCS4: W89.1 Endoscopic chondroplasty NEC		100091	Health-related outcomes	2000	Hospital inpatient	2005	Summary Operations	2005	Health-related outcomes > Hospital inpatient > Summary Operations
104410	CAT-SIN	64717	0.0421628	0.00501445	0.0793111	0.0261136	ORDERED-LOGISTIC	Stewed fruit intake		100089	Online follow-up	100090	Diet by 24-hour recall	100103	Fruit/vegetables yesterday	100103	Online follow-up > Diet by 24-hour recall > Fruit/vegetables yesterday
41210#T853	CAT-MUL	462526/297(462823)	-0.129794	-0.244636	-0.0157076	0.0261293	LOGISTIC-BINARY	Operative procedures - secondary OPCS4: T85.3 Block dissection of mediastinal lymph nodes		100091	Health-related outcomes	2000	Hospital inpatient	2005	Summary Operations	2005	Health-related outcomes > Hospital inpatient > Summary Operations
22617#1231	CAT-MUL	113241/438(113679)	0.106746	0.0127439	0.201166	0.0262906	LOGISTIC-BINARY	Job code - historical: Property, housing and land managers		100089	Online follow-up	123	Work environment	130	Employment history	130	Online follow-up > Work environment > Employment history
20115-320	CAT-SIN	2112/15258	-999	-999	-999	0.0266993	MULTINOMIAL-LOGISTIC	Country of Birth (non-UK origin)		100000	UK Biobank Assessment Centre	100071	Verbal interview	100072	Early life factors	100072	UK Biobank Assessment Centre > Verbal interview > Early life factors
2080	CAT-SIN	448837	-0.00632902	-0.0119341	-0.000723951	0.0268876	ORDERED-LOGISTIC	Frequency of tiredness / lethargy in last 2 weeks		100000	UK Biobank Assessment Centre	100025	Touchscreen	100059	Psychosocial factors	100060	UK Biobank Assessment Centre > Touchscreen > Psychosocial factors > Mental health
41272#X831	CAT-MUL	462071/752(462823)	0.080838	0.00923029	0.152635	0.0270793	LOGISTIC-BINARY	Operative procedures - OPCS4: X83.1 Blood products Band 1		100091	Health-related outcomes	2000	Hospital inpatient	2005	Summary Operations	2005	Health-related outcomes > Hospital inpatient > Summary Operations
41272#T853	CAT-MUL	462522/301(462823)	-0.128069	-0.242121	-0.0147527	0.0271219	LOGISTIC-BINARY	Operative procedures - OPCS4: T85.3 Block dissection of mediastinal lymph nodes		100091	Health-related outcomes	2000	Hospital inpatient	2005	Summary Operations	2005	Health-related outcomes > Hospital inpatient > Summary Operations
41200#F095	CAT-MUL	460678/2145(462823)	-0.0478271	-0.0902994	-0.00539326	0.0272233	LOGISTIC-BINARY	Operative procedures - main OPCS4: F09.5 Surgical removal of retained root of tooth		100091	Health-related outcomes	2000	Hospital inpatient	2005	Summary Operations	2005	Health-related outcomes > Hospital inpatient > Summary Operations
40006#C503	CAT-MUL	462072/751(462823)	0.0808577	0.00906823	0.152838	0.0274363	LOGISTIC-BINARY	Type of cancer: ICD10: C50.3 Lower-inner quadrant of breast		100091	Health-related outcomes	100092	Cancer register	100092	Cancer register	100092	Health-related outcomes > Cancer register
41210#Y468	CAT-MUL	462491/332(462823)	-0.121638	-0.230181	-0.0137366	0.0274973	LOGISTIC-BINARY	Operative procedures - secondary OPCS4: Y46.8 Other specified open approach to contents of cranium		100091	Health-related outcomes	2000	Hospital inpatient	2005	Summary Operations	2005	Health-related outcomes > Hospital inpatient > Summary Operations
41272#Y468	CAT-MUL	462491/332(462823)	-0.121638	-0.230181	-0.0137366	0.0274973	LOGISTIC-BINARY	Operative procedures - OPCS4: Y46.8 Other specified open approach to contents of cranium		100091	Health-related outcomes	2000	Hospital inpatient	2005	Summary Operations	2005	Health-related outcomes > Hospital inpatient > Summary Operations
40011#8500	CAT-MUL	448279/14544(462823)	-0.0188035	-0.035589	-0.00201998	0.0281072	LOGISTIC-BINARY	Histology of cancer tumour: Duct adenocarcinoma		100091	Health-related outcomes	100092	Cancer register	100092	Cancer register	100092	Health-related outcomes > Cancer register
41272#W861	CAT-MUL	462491/332(462823)	-0.121031	-0.229541	-0.0131628	0.0282301	LOGISTIC-BINARY	Operative procedures - OPCS4: W86.1 Endoscopic removal of loose body from joint NEC		100091	Health-related outcomes	2000	Hospital inpatient	2005	Summary Operations	2005	Health-related outcomes > Hospital inpatient > Summary Operations
1960	CAT-SIN	268716/184177(452893)	-0.00669707	-0.0126798	-0.000714391	0.0282359	LOGISTIC-BINARY	Fed-up feelings		100000	UK Biobank Assessment Centre	100025	Touchscreen	100059	Psychosocial factors	100060	UK Biobank Assessment Centre > Touchscreen > Psychosocial factors > Mental health
41272#X338	CAT-MUL	462496/327(462823)	-0.121952	-0.231311	-0.0132477	0.0282565	LOGISTIC-BINARY	Operative procedures - OPCS4: X33.8 Other specified other blood transfusion		100091	Health-related outcomes	2000	Hospital inpatient	2005	Summary Operations	2005	Health-related outcomes > Hospital inpatient > Summary Operations
12338	INTEGER	38284	-0.011141	-0.0211039	-0.00117822	0.0283984	LINEAR	P duration		100000	UK Biobank Assessment Centre	100006	Physical measures	104	ECG at rest, 12-lead	104	UK Biobank Assessment Centre > Physical measures > ECG at rest, 12-lead
41272#T598	CAT-MUL	462609/214(462823)	0.15099	0.0164039	0.286819	0.0284437	LOGISTIC-BINARY	Operative procedures - OPCS4: T59.8 Other specified excision of ganglion		100091	Health-related outcomes	2000	Hospital inpatient	2005	Summary Operations	2005	Health-related outcomes > Hospital inpatient > Summary Operations
130896	DATE	459274/3549(462823)	-0.0369498	-0.0700195	-0.00389809	0.0284767	LOGISTIC-BINARY	Date F33 first reported (recurrent depressive disorder)		2405	Health-related outcomes		First occurrences		First occurrences	2405	Health-related outcomes > First occurrences > Mental and behavioural disorders
131670	DATE	450519/12304(462823)	-0.0200134	-0.0379332	-0.00209634	0.028583	LOGISTIC-BINARY	Date K76 first reported (other diseases of liver)		2411	Health-related outcomes		First occurrences		First occurrences	2411	Health-related outcomes > First occurrences > Digestive system disorders
41226#1	CAT-MUL	7983/5590(13573)	-0.0398357	-0.075553	-0.00413418	0.0287754	LOGISTIC-BINARY	Sex of baby: Male		100091	Health-related outcomes	2000	Hospital inpatient	2003	Summary Maternity	2003	Health-related outcomes > Hospital inpatient > Summary Maternity
41272#X713	CAT-MUL	460072/2751(462823)	-0.0418652	-0.0794225	-0.00433367	0.0288362	LOGISTIC-BINARY	Operative procedures - OPCS4: X71.3 Procurement of drugs for chemotherapy for neoplasm for regimens in Band 8		100091	Health-related outcomes	2000	Hospital inpatient	2005	Summary Operations	2005	Health-related outcomes > Hospital inpatient > Summary Operations
20087#164	CAT-MUL	56998/7930(64928)	-0.0262363	-0.0497685	-0.00270979	0.0288475	LOGISTIC-BINARY	Types of spread used on bread/crackers: Olive spread on bread/crackers		100089	Online follow-up	100090	Diet by 24-hour recall	100101	Bread/pasta/rice yesterday	100101	Online follow-up > Diet by 24-hour recall > Bread/pasta/rice yesterday
131652	DATE	459469/3354(462823)	-0.0378994	-0.0718986	-0.00391951	0.0288476	LOGISTIC-BINARY	Date K65 first reported (peritonitis)		2411	Health-related outcomes		First occurrences		First occurrences	2411	Health-related outcomes > First occurrences > Digestive system disorders
41200#W383	CAT-MUL	462514/309(462823)	-0.124928	-0.237456	-0.0130977	0.028943	LOGISTIC-BINARY	Operative procedures - main OPCS4: W38.3 Revision of total prosthetic replacement of hip joint not using cement		100091	Health-related outcomes	2000	Hospital inpatient	2005	Summary Operations	2005	Health-related outcomes > Hospital inpatient > Summary Operations
131754	DATE	452604/10219(462823)	-0.0218733	-0.0415053	-0.00224498	0.0289639	LOGISTIC-BINARY	Date L50 first reported (urticaria)		2412	Health-related outcomes		First occurrences		First occurrences	2412	Health-related outcomes > First occurrences > Skin and subcutaneous tissue disorders
131458	DATE	457661/5162(462823)	-0.0305643	-0.058018	-0.00312061	0.0290698	LOGISTIC-BINARY	Date J20 first reported (acute bronchitis)		2410	Health-related outcomes		First occurrences		First occurrences	2410	Health-related outcomes > First occurrences > Respiratory system disorders
41272#M479	CAT-MUL	448784/14039(462823)	-0.0189135	-0.035902	-0.00192725	0.0290925	LOGISTIC-BINARY	Operative procedures - OPCS4: M47.9 Unspecified urethral catheterisation of bladder		100091	Health-related outcomes	2000	Hospital inpatient	2005	Summary Operations	2005	Health-related outcomes > Hospital inpatient > Summary Operations
41272#Y829	CAT-MUL	447858/14965(462823)	0.0181435	0.0018406	0.0344486	0.0291727	LOGISTIC-BINARY	Operative procedures - OPCS4: Y82.9 Unspecified local anaesthetic		100091	Health-related outcomes	2000	Hospital inpatient	2005	Summary Operations	2005	Health-related outcomes > Hospital inpatient > Summary Operations
20003#1140865416	CAT-MUL	462334/412(462746)	-0.107904	-0.205206	-0.0110563	0.0292745	LOGISTIC-BINARY	Treatment/medication code: colpermin 0.2ml m/r gel e/c capsule		100000	UK Biobank Assessment Centre	100071	Verbal interview	100075	Medications	100075	UK Biobank Assessment Centre > Verbal interview > Medications
40006#D352	CAT-MUL	462527/296(462823)	0.127398	0.0131288	0.242425	0.0292888	LOGISTIC-BINARY	Type of cancer: ICD10: D35.2 Pituitary gland		100091	Health-related outcomes	100092	Cancer register	100092	Cancer register	100092	Health-related outcomes > Cancer register
41200#B285	CAT-MUL	458509/4314(462823)	-0.0335129	-0.0636654	-0.00337328	0.0293301	LOGISTIC-BINARY	Operative procedures - main OPCS4: B28.5 Wire guided partial excision of breast		100091	Health-related outcomes	2000	Hospital inpatient	2005	Summary Operations	2005	Health-related outcomes > Hospital inpatient > Summary Operations
41253#18	CAT-MUL	274613/188210(462823)	-0.00658603	-0.0125324	-0.000639695	0.0299461	LOGISTIC-BINARY	Inpatient record format: UK HES In Patient (2015 format)		100091	Health-related outcomes	2000	Hospital inpatient	2001	Summary Administration	2001	Health-related outcomes > Hospital inpatient > Summary Administration
41210#Y829	CAT-MUL	447859/14964(462823)	0.018052	0.00174852	0.0343575	0.0300016	LOGISTIC-BINARY	Operative procedures - secondary OPCS4: Y82.9 Unspecified local anaesthetic		100091	Health-related outcomes	2000	Hospital inpatient	2005	Summary Operations	2005	Health-related outcomes > Hospital inpatient > Summary Operations
41210#Z292	CAT-MUL	461685/1138(462823)	0.0644644	0.00624805	0.12278	0.0300913	LOGISTIC-BINARY	Operative procedures - secondary OPCS4: Z29.2 Anus		100091	Health-related outcomes	2000	Hospital inpatient	2005	Summary Operations	2005	Health-related outcomes > Hospital inpatient > Summary Operations
41272#Z292	CAT-MUL	461685/1138(462823)	0.0644644	0.00624805	0.12278	0.0300913	LOGISTIC-BINARY	Operative procedures - OPCS4: Z29.2 Anus		100091	Health-related outcomes	2000	Hospital inpatient	2005	Summary Operations	2005	Health-related outcomes > Hospital inpatient > Summary Operations
130	INTEGER	434407	-0.00329071	-0.00626501	-0.000316408	0.0301233	LINEAR	Place of birth in UK - east co-ordinate		100000	UK Biobank Assessment Centre	100071	Verbal interview	100072	Early life factors	100072	UK Biobank Assessment Centre > Verbal interview > Early life factors
23110	CONTINUOUS	454667	0.00225471	0.000213878	0.00429555	0.0303597	LINEAR	Impedance of arm (left)		100000	UK Biobank Assessment Centre	100006	Physical measures	100008	Anthropometry	100009	UK Biobank Assessment Centre > Physical measures > Anthropometry > Impedance measures
41272#W383	CAT-MUL	462508/315(462823)	-0.122555	-0.233974	-0.0118078	0.0304727	LOGISTIC-BINARY	Operative procedures - OPCS4: W38.3 Revision of total prosthetic replacement of hip joint not using cement		100091	Health-related outcomes	2000	Hospital inpatient	2005	Summary Operations	2005	Health-related outcomes > Hospital inpatient > Summary Operations
132130	DATE	445614/17209(462823)	-0.0171053	-0.0326057	-0.00160654	0.0305378	LOGISTIC-BINARY	Date N84 first reported (polyp of female genital tract)		2414	Health-related outcomes		First occurrences		First occurrences	2414	Health-related outcomes > First occurrences > Genitourinary system disorders
41272#K615	CAT-MUL	462587/236(462823)	0.141718	0.0136977	0.270796	0.0305582	LOGISTIC-BINARY	Operative procedures - OPCS4: K61.5 Implantation of single chamber cardiac pacemaker system		100091	Health-related outcomes	2000	Hospital inpatient	2005	Summary Operations	2005	Health-related outcomes > Hospital inpatient > Summary Operations
40011#8261	CAT-MUL	462539/284(462823)	0.129052	0.0123677	0.246541	0.0306233	LOGISTIC-BINARY	Histology of cancer tumour: Adenocarcinoma in villous adenoma		100091	Health-related outcomes	100092	Cancer register	100092	Cancer register	100092	Health-related outcomes > Cancer register
41244#100	CAT-MUL	264271/184755(449026)	-0.00664991	-0.0126809	-0.000618962	0.0306871	LOGISTIC-BINARY	Intended management of patient (recoded): One or more nights hospital stay		100091	Health-related outcomes	2000	Hospital inpatient	2001	Summary Administration	2001	Health-related outcomes > Hospital inpatient > Summary Administration
41272#C132	CAT-MUL	461337/1486(462823)	-0.0562355	-0.107277	-0.00525747	0.0306902	LOGISTIC-BINARY	Operative procedures - OPCS4: C13.2 Blepharoplasty of upper eyelid		100091	Health-related outcomes	2000	Hospital inpatient	2005	Summary Operations	2005	Health-related outcomes > Hospital inpatient > Summary Operations
41200#H237	CAT-MUL	462413/410(462823)	0.10714	0.0101142	0.204624	0.0307474	LOGISTIC-BINARY	Operative procedures - main OPCS4		100091	Health-related outcomes	2000	Hospital inpatient	2005	Summary Operations	2005	Health-related outcomes > Hospital inpatient > Summary Operations
41221#2	CAT-MUL	14332/328(14660)	-0.121418	-0.231991	-0.0114413	0.0308161	LOGISTIC-BINARY	Delivery methods: Low forceps, not breech		100091	Health-related outcomes	2000	Hospital inpatient	2003	Summary Maternity	2003	Health-related outcomes > Hospital inpatient > Summary Maternity
102400	CAT-SIN	41792/23136(64928)	0.0177509	0.00162985	0.0338732	0.0309241	LOGISTIC-BINARY	Savoury snack consumers		100089	Online follow-up	100090	Diet by 24-hour recall	100109	Soup/snacks/pastries yesterday	100109	Online follow-up > Diet by 24-hour recall > Soup/snacks/pastries yesterday
41200#X403	CAT-MUL	462161/662(462823)	0.0839907	0.00768293	0.160522	0.0311585	LOGISTIC-BINARY	Operative procedures - main OPCS4: X40.3 Haemodialysis NEC		100091	Health-related outcomes	2000	Hospital inpatient	2005	Summary Operations	2005	Health-related outcomes > Hospital inpatient > Summary Operations
41200#X404	CAT-MUL	462587/236(462823)	0.141045	0.0130217	0.270124	0.0313605	LOGISTIC-BINARY	Operative procedures - main OPCS4: X40.4 Haemofiltration		100091	Health-related outcomes	2000	Hospital inpatient	2005	Summary Operations	2005	Health-related outcomes > Hospital inpatient > Summary Operations
41210#E081	CAT-MUL	462008/815(462823)	-0.0755266	-0.144453	-0.00676294	0.0314903	LOGISTIC-BINARY	Operative procedures - secondary OPCS4: E08.1 Polypectomy of internal nose		100091	Health-related outcomes	2000	Hospital inpatient	2005	Summary Operations	2005	Health-related outcomes > Hospital inpatient > Summary Operations
20091#2	CAT-MUL	51992/12936(64928)	-0.0211303	-0.0404092	-0.00185425	0.0316833	LOGISTIC-BINARY	Type of sliced bread eaten: mixed		100089	Online follow-up	100090	Diet by 24-hour recall	100101	Bread/pasta/rice yesterday	100101	Online follow-up > Diet by 24-hour recall > Bread/pasta/rice yesterday
41210#P233	CAT-MUL	462348/475(462823)	-0.0989812	-0.189576	-0.00874066	0.031826	LOGISTIC-BINARY	Operative procedures - secondary OPCS4: P23.3 Posterior colporrhaphy NEC		100091	Health-related outcomes	2000	Hospital inpatient	2005	Summary Operations	2005	Health-related outcomes > Hospital inpatient > Summary Operations
135	INTEGER	462746	-0.00600074	-0.011485	-0.00051651	0.0319858	ORDERED-LOGISTIC	Number of self-reported non-cancer illnesses		100000	UK Biobank Assessment Centre	100071	Verbal interview	100074	Medical conditions	100074	UK Biobank Assessment Centre > Verbal interview > Medical conditions
1418-2	CAT-SIN	299689/462217	-999	-999	-999	0.0322613	MULTINOMIAL-LOGISTIC	Milk type used		100000	UK Biobank Assessment Centre	100025	Touchscreen	100050	Lifestyle and environment	100052	UK Biobank Assessment Centre > Touchscreen > Lifestyle and environment > Diet
41272#R215	CAT-MUL	462375/448(462823)	-0.102083	-0.195855	-0.00869992	0.0324234	LOGISTIC-BINARY	Operative procedures - OPCS4: R21.5 Low forceps cephalic delivery		100091	Health-related outcomes	2000	Hospital inpatient	2005	Summary Operations	2005	Health-related outcomes > Hospital inpatient > Summary Operations
41210#Q235	CAT-MUL	462606/217(462823)	0.146337	0.012558	0.2813	0.0326248	LOGISTIC-BINARY	Operative procedures - secondary OPCS4: Q23.5 Unilateral oophorectomy NEC		100091	Health-related outcomes	2000	Hospital inpatient	2005	Summary Operations	2005	Health-related outcomes > Hospital inpatient > Summary Operations
41210#Z506	CAT-MUL	461918/905(462823)	-0.0712044	-0.136617	-0.00592847	0.0326587	LOGISTIC-BINARY	Operative procedures - secondary OPCS4: Z50.6 Skin of toe		100091	Health-related outcomes	2000	Hospital inpatient	2005	Summary Operations	2005	Health-related outcomes > Hospital inpatient > Summary Operations
41272#Z506	CAT-MUL	461918/905(462823)	-0.0712044	-0.136617	-0.00592847	0.0326587	LOGISTIC-BINARY	Operative procedures - OPCS4: Z50.6 Skin of toe		100091	Health-related outcomes	2000	Hospital inpatient	2005	Summary Operations	2005	Health-related outcomes > Hospital inpatient > Summary Operations
90093	CONTINUOUS	98437	0.00675314	0.000557218	0.0129491	0.032661	LINEAR	Fraction acceleration <= 2 milli-gravities		100088	Additional exposures	1008	Physical activity measurement	1010	Acceleration intensity distribution	1010	Additional exposures > Physical activity measurement > Acceleration intensity distribution
41200#R182	CAT-MUL	460541/2282(462823)	0.0460729	0.00380862	0.088372	0.0326851	LOGISTIC-BINARY	Operative procedures - main OPCS4: R18.2 Lower uterine segment caesarean delivery NEC		100091	Health-related outcomes	2000	Hospital inpatient	2005	Summary Operations	2005	Health-related outcomes > Hospital inpatient > Summary Operations
22617#6211	CAT-MUL	113409/270(113679)	-0.130704	-0.25136	-0.0109135	0.0329605	LOGISTIC-BINARY	Job code - historical: Sports and leisure assistants		100089	Online follow-up	123	Work environment	130	Employment history	130	Online follow-up > Work environment > Employment history
41272#U328	CAT-MUL	462534/289(462823)	-0.126116	-0.242525	-0.0104696	0.0330061	LOGISTIC-BINARY	Operative procedures - OPCS4: U32.8 Other specified diagnostic blood tests		100091	Health-related outcomes	2000	Hospital inpatient	2005	Summary Operations	2005	Health-related outcomes > Hospital inpatient > Summary Operations
41200#X654	CAT-MUL	460914/1909(462823)	-0.0489233	-0.0939425	-0.00394787	0.0330638	LOGISTIC-BINARY	Operative procedures - main OPCS4: X65.4 Delivery of a fraction of external beam radiotherapy NEC		100091	Health-related outcomes	2000	Hospital inpatient	2005	Summary Operations	2005	Health-related outcomes > Hospital inpatient > Summary Operations
20003#1140870422	CAT-MUL	458865/3881(462746)	-0.0343697	-0.0660056	-0.00274868	0.0331755	LOGISTIC-BINARY	Treatment/medication code: folic acid product		100000	UK Biobank Assessment Centre	100071	Verbal interview	100075	Medications	100075	UK Biobank Assessment Centre > Verbal interview > Medications
22617#3433	CAT-MUL	113007/672(113679)	0.0825648	0.00658689	0.158753	0.0333654	LOGISTIC-BINARY	Job code - historical: Public relations officers		100089	Online follow-up	123	Work environment	130	Employment history	130	Online follow-up > Work environment > Employment history
41210#S642	CAT-MUL	462525/298(462823)	-0.123862	-0.238463	-0.00998653	0.033449	LOGISTIC-BINARY	Operative procedures - secondary OPCS4: S64.2 Chemical destruction of nail bed		100091	Health-related outcomes	2000	Hospital inpatient	2005	Summary Operations	2005	Health-related outcomes > Hospital inpatient > Summary Operations
23106	CONTINUOUS	454657	0.00239208	0.000186648	0.00459751	0.0335169	LINEAR	Impedance of whole body		100000	UK Biobank Assessment Centre	100006	Physical measures	100008	Anthropometry	100009	UK Biobank Assessment Centre > Physical measures > Anthropometry > Impedance measures
20003#1140875840	CAT-MUL	462422/324(462746)	0.11867	0.00947439	0.228513	0.0335727	LOGISTIC-BINARY	Treatment/medication code: timolol 0.25% eye drops		100000	UK Biobank Assessment Centre	100071	Verbal interview	100075	Medications	100075	UK Biobank Assessment Centre > Verbal interview > Medications
41200#X387	CAT-MUL	462544/279(462823)	-0.127803	-0.246281	-0.0101219	0.0337449	LOGISTIC-BINARY	Operative procedures - main OPCS4: X38.7 Subcutaneous injection of haematological growth factor		100091	Health-related outcomes	2000	Hospital inpatient	2005	Summary Operations	2005	Health-related outcomes > Hospital inpatient > Summary Operations
41248#1002	CAT-MUL	441652/5060(446712)	-0.0300222	-0.0577503	-0.00230401	0.0337868	LOGISTIC-BINARY	Destinations on discharge from hospital (recoded): Usual Place of residence: Living alone		100091	Health-related outcomes	2000	Hospital inpatient	2001	Summary Administration	2001	Health-related outcomes > Hospital inpatient > Summary Administration
6157#100	CAT-MUL	91027/22930(113957)	0.0157193	0.00119508	0.0302444	0.0339066	LOGISTIC-BINARY	Why stopped smoking		100000	UK Biobank Assessment Centre	100025	Touchscreen	100050	Lifestyle and environment	100058	UK Biobank Assessment Centre > Touchscreen > Lifestyle and environment > Smoking
41272#B318	CAT-MUL	462573/250(462823)	-0.13514	-0.260628	-0.0105924	0.0339615	LOGISTIC-BINARY	Operative procedures - OPCS4: B31.8 Other specified other plastic operations on breast		100091	Health-related outcomes	2000	Hospital inpatient	2005	Summary Operations	2005	Health-related outcomes > Hospital inpatient > Summary Operations
100017	CONTINUOUS	64958	0.00820752	0.000616783	0.0157983	0.0340723	LINEAR	Magnesium		100089	Online follow-up	100090	Diet by 24-hour recall	100098	Estimated nutrients yesterday	100098	Online follow-up > Diet by 24-hour recall > Estimated nutrients yesterday
22601#72113242	CAT-MUL	112769/910(113679)	-0.0707026	-0.136192	-0.00535274	0.0341111	LOGISTIC-BINARY	Job coding: call centre operator, sales order clerk, telephone adviser		100089	Online follow-up	123	Work environment	130	Employment history	130	Online follow-up > Work environment > Employment history
22614#1	CAT-MUL	106139/4223(110362)	-0.0333762	-0.0642915	-0.00247513	0.0342943	LOGISTIC-BINARY	Worked with pesticides		100089	Online follow-up	123	Work environment	130	Employment history	130	Online follow-up > Work environment > Employment history
41272#F109	CAT-MUL	460574/2249(462823)	-0.0447558	-0.0862412	-0.00330498	0.0343819	LOGISTIC-BINARY	Operative procedures - OPCS4: F10.9 Unspecified simple extraction of tooth		100091	Health-related outcomes	2000	Hospital inpatient	2005	Summary Operations	2005	Health-related outcomes > Hospital inpatient > Summary Operations
41210#Z284	CAT-MUL	446238/16585(462823)	-0.016751	-0.0322799	-0.0012237	0.0344854	LOGISTIC-BINARY	Operative procedures - secondary OPCS4: Z28.4 Transverse colon		100091	Health-related outcomes	2000	Hospital inpatient	2005	Summary Operations	2005	Health-related outcomes > Hospital inpatient > Summary Operations
41272#Z284	CAT-MUL	446238/16585(462823)	-0.016751	-0.0322799	-0.0012237	0.0344854	LOGISTIC-BINARY	Operative procedures - OPCS4: Z28.4 Transverse colon		100091	Health-related outcomes	2000	Hospital inpatient	2005	Summary Operations	2005	Health-related outcomes > Hospital inpatient > Summary Operations
41272#C292	CAT-MUL	461551/1272(462823)	-0.0593875	-0.114554	-0.00429988	0.0347035	LOGISTIC-BINARY	Operative procedures - OPCS4: C29.2 Enlargement of lacrimal punctum		100091	Health-related outcomes	2000	Hospital inpatient	2005	Summary Operations	2005	Health-related outcomes > Hospital inpatient > Summary Operations
41210#X481	CAT-MUL	462525/298(462823)	0.123012	0.00912113	0.23763	0.034706	LOGISTIC-BINARY	Operative procedures - secondary OPCS4: X48.1 Application of plaster cast		100091	Health-related outcomes	2000	Hospital inpatient	2005	Summary Operations	2005	Health-related outcomes > Hospital inpatient > Summary Operations
20003#1140882800	CAT-MUL	462255/491(462746)	-0.0955154	-0.184491	-0.00688084	0.0349264	LOGISTIC-BINARY	Treatment/medication code: eumovate cream		100000	UK Biobank Assessment Centre	100071	Verbal interview	100075	Medications	100075	UK Biobank Assessment Centre > Verbal interview > Medications
20440	CAT-SIN	84608	0.0132182	0.000931014	0.0255054	0.0349897	ORDERED-LOGISTIC	Impact on normal roles during worst period of depression		100089	Online follow-up	136	Mental health	138	Depression	138	Online follow-up > Mental health > Depression
131904	DATE	461948/875(462823)	-0.0713585	-0.13789	-0.00496686	0.0352963	LOGISTIC-BINARY	Date M40 first reported (kyphosis and lordosis)		2413	Health-related outcomes		First occurrences		First occurrences	2413	Health-related outcomes > First occurrences > Musculoskeletal system and connective tissue disorders
41210#Z821	CAT-MUL	462572/251(462823)	0.133703	0.00955267	0.258792	0.0353172	LOGISTIC-BINARY	Operative procedures - secondary OPCS4: Z82.1 Radiocarpal joint		100091	Health-related outcomes	2000	Hospital inpatient	2005	Summary Operations	2005	Health-related outcomes > Hospital inpatient > Summary Operations
41272#Z821	CAT-MUL	462572/251(462823)	0.133703	0.00955267	0.258792	0.0353172	LOGISTIC-BINARY	Operative procedures - OPCS4: Z82.1 Radiocarpal joint		100091	Health-related outcomes	2000	Hospital inpatient	2005	Summary Operations	2005	Health-related outcomes > Hospital inpatient > Summary Operations
41272#M441	CAT-MUL	462082/741(462823)	-0.0775493	-0.149886	-0.00539667	0.0353277	LOGISTIC-BINARY	Operative procedures - OPCS4: M44.1 Endoscopic lithopaxy		100091	Health-related outcomes	2000	Hospital inpatient	2005	Summary Operations	2005	Health-related outcomes > Hospital inpatient > Summary Operations
41272#X654	CAT-MUL	459983/2840(462823)	-0.0395942	-0.0765264	-0.00268568	0.0355469	LOGISTIC-BINARY	Operative procedures - OPCS4: X65.4 Delivery of a fraction of external beam radiotherapy NEC		100091	Health-related outcomes	2000	Hospital inpatient	2005	Summary Operations	2005	Health-related outcomes > Hospital inpatient > Summary Operations
41229#5NJ	CAT-MUL	458700/4123(462823)	-0.0328814	-0.0635631	-0.00221339	0.0356291	LOGISTIC-BINARY	PCT responsible for patient data: SEFTON PCT		100091	Health-related outcomes	2000	Hospital inpatient	2001	Summary Administration	2001	Health-related outcomes > Hospital inpatient > Summary Administration
41272#Q103	CAT-MUL	455465/7358(462823)	-0.0248964	-0.0481282	-0.00167005	0.0356623	LOGISTIC-BINARY	Operative procedures - OPCS4: Q10.3 Dilation of cervix uteri and curettage of uterus NEC		100091	Health-related outcomes	2000	Hospital inpatient	2005	Summary Operations	2005	Health-related outcomes > Hospital inpatient > Summary Operations
41210#Y818	CAT-MUL	461878/945(462823)	0.0686797	0.00459991	0.132883	0.0358063	LOGISTIC-BINARY	Operative procedures - secondary OPCS4: Y81.8 Other specified spinal anaesthetic		100091	Health-related outcomes	2000	Hospital inpatient	2005	Summary Operations	2005	Health-related outcomes > Hospital inpatient > Summary Operations
41272#Y818	CAT-MUL	461878/945(462823)	0.0686797	0.00459991	0.132883	0.0358063	LOGISTIC-BINARY	Operative procedures - OPCS4: Y81.8 Other specified spinal anaesthetic		100091	Health-related outcomes	2000	Hospital inpatient	2005	Summary Operations	2005	Health-related outcomes > Hospital inpatient > Summary Operations
41200#G342	CAT-MUL	462419/404(462823)	0.104722	0.00701393	0.202884	0.0360001	LOGISTIC-BINARY	Operative procedures - main OPCS4: G34.2 Creation of temporary gastrostomy		100091	Health-related outcomes	2000	Hospital inpatient	2005	Summary Operations	2005	Health-related outcomes > Hospital inpatient > Summary Operations
131914	DATE	458421/4402(462823)	0.031771	0.00206241	0.0614926	0.0360949	LOGISTIC-BINARY	Date M46 first reported (other inflammatory spondylopathies)		2413	Health-related outcomes		First occurrences		First occurrences	2413	Health-related outcomes > First occurrences > Musculoskeletal system and connective tissue disorders
41210#Y767	CAT-MUL	451085/11738(462823)	-0.0195873	-0.0379158	-0.00126181	0.0361876	LOGISTIC-BINARY	Operative procedures - secondary OPCS4: Y76.7 Arthroscopic approach to joint		100091	Health-related outcomes	2000	Hospital inpatient	2005	Summary Operations	2005	Health-related outcomes > Hospital inpatient > Summary Operations
41272#Y767	CAT-MUL	451085/11738(462823)	-0.0195873	-0.0379158	-0.00126181	0.0361876	LOGISTIC-BINARY	Operative procedures - OPCS4: Y76.7 Arthroscopic approach to joint		100091	Health-related outcomes	2000	Hospital inpatient	2005	Summary Operations	2005	Health-related outcomes > Hospital inpatient > Summary Operations
41210#Y152	CAT-MUL	462336/487(462823)	-0.0951678	-0.184484	-0.00619022	0.0363238	LOGISTIC-BINARY	Operative procedures - secondary OPCS4: Y15.2 Renewal of stent in organ NOC		100091	Health-related outcomes	2000	Hospital inpatient	2005	Summary Operations	2005	Health-related outcomes > Hospital inpatient > Summary Operations
41272#Y152	CAT-MUL	462336/487(462823)	-0.0951678	-0.184484	-0.00619022	0.0363238	LOGISTIC-BINARY	Operative procedures - OPCS4: Y15.2 Renewal of stent in organ NOC		100091	Health-related outcomes	2000	Hospital inpatient	2005	Summary Operations	2005	Health-related outcomes > Hospital inpatient > Summary Operations
41149	INTEGER	404437	-0.00319623	-0.0061909	-0.000201561	0.0364491	LINEAR	Records in HES inpatient operations dataset		2006	Health-related outcomes		Hospital inpatient		Hospital inpatient	2006	Health-related outcomes > Hospital inpatient > Record-level access
41210#Y766	CAT-MUL	462260/563(462823)	0.0883048	0.00554986	0.171335	0.0367185	LOGISTIC-BINARY	Operative procedures - secondary OPCS4: Y76.6 Endonasal endoscopic approach to other body cavity		100091	Health-related outcomes	2000	Hospital inpatient	2005	Summary Operations	2005	Health-related outcomes > Hospital inpatient > Summary Operations
41272#Y766	CAT-MUL	462260/563(462823)	0.0883048	0.00554986	0.171335	0.0367185	LOGISTIC-BINARY	Operative procedures - OPCS4: Y76.6 Endonasal endoscopic approach to other body cavity		100091	Health-related outcomes	2000	Hospital inpatient	2005	Summary Operations	2005	Health-related outcomes > Hospital inpatient > Summary Operations
41200#R215	CAT-MUL	462391/432(462823)	-0.101476	-0.196949	-0.0064054	0.0367379	LOGISTIC-BINARY	Operative procedures - main OPCS4: R21.5 Low forceps cephalic delivery		100091	Health-related outcomes	2000	Hospital inpatient	2005	Summary Operations	2005	Health-related outcomes > Hospital inpatient > Summary Operations
41200#H444	CAT-MUL	461761/1062(462823)	-0.0642249	-0.124582	-0.0039728	0.0368156	LOGISTIC-BINARY	Operative procedures - main OPCS4: H44.4 Examination of rectum under anaesthetic		100091	Health-related outcomes	2000	Hospital inpatient	2005	Summary Operations	2005	Health-related outcomes > Hospital inpatient > Summary Operations
41200#U212	CAT-MUL	435291/27532(462823)	-0.0130167	-0.0252442	-0.000789907	0.0369299	LOGISTIC-BINARY	Operative procedures - main OPCS4: U21.2 Computed tomography NEC		100091	Health-related outcomes	2000	Hospital inpatient	2005	Summary Operations	2005	Health-related outcomes > Hospital inpatient > Summary Operations
6139#3	CAT-MUL	420528/40685(461213)	0.0108387	0.000655712	0.0210221	0.0369661	LOGISTIC-BINARY	Gas or solid-fuel cooking/heating: An open solid fuel fire that you use regularly in winter time		100000	UK Biobank Assessment Centre	100025	Touchscreen	100062	Sociodemographics	100066	UK Biobank Assessment Centre > Touchscreen > Sociodemographics > Household
41272#H237	CAT-MUL	462374/449(462823)	0.0987904	0.00610702	0.191861	0.0369987	LOGISTIC-BINARY	Operative procedures - OPCS4		100091	Health-related outcomes	2000	Hospital inpatient	2005	Summary Operations	2005	Health-related outcomes > Hospital inpatient > Summary Operations
20450	CAT-SIN	38762/40313(79075)	0.015108	0.000903562	0.0293133	0.0371063	LOGISTIC-BINARY	Feelings of worthlessness during worst period of depression		100089	Online follow-up	136	Mental health	138	Depression	138	Online follow-up > Mental health > Depression
41210#Y201	CAT-MUL	462516/307(462823)	-0.119635	-0.232542	-0.00740563	0.0371107	LOGISTIC-BINARY	Operative procedures - secondary OPCS4: Y20.1 Stereotactic biopsy of lesion of organ NOC		100091	Health-related outcomes	2000	Hospital inpatient	2005	Summary Operations	2005	Health-related outcomes > Hospital inpatient > Summary Operations
41272#Y201	CAT-MUL	462516/307(462823)	-0.119635	-0.232542	-0.00740563	0.0371107	LOGISTIC-BINARY	Operative procedures - OPCS4: Y20.1 Stereotactic biopsy of lesion of organ NOC		100091	Health-related outcomes	2000	Hospital inpatient	2005	Summary Operations	2005	Health-related outcomes > Hospital inpatient > Summary Operations
20003#1140923346	CAT-MUL	451932/10814(462746)	-0.0203185	-0.0394269	-0.00121308	0.0371341	LOGISTIC-BINARY	Treatment/medication code: co-codamol		100000	UK Biobank Assessment Centre	100071	Verbal interview	100075	Medications	100075	UK Biobank Assessment Centre > Verbal interview > Medications
129	INTEGER	434407	0.00316245	0.000188242	0.00613666	0.0371591	LINEAR	Place of birth in UK - north co-ordinate		100000	UK Biobank Assessment Centre	100071	Verbal interview	100072	Early life factors	100072	UK Biobank Assessment Centre > Verbal interview > Early life factors
41210#P234	CAT-MUL	462390/433(462823)	-0.10056	-0.195453	-0.00605906	0.0373087	LOGISTIC-BINARY	Operative procedures - secondary OPCS4: P23.4 Repair of enterocele NEC		100091	Health-related outcomes	2000	Hospital inpatient	2005	Summary Operations	2005	Health-related outcomes > Hospital inpatient > Summary Operations
41210#O161	CAT-MUL	436829/25994(462823)	-0.0133536	-0.0259234	-0.000784607	0.0373185	LOGISTIC-BINARY	Operative procedures - secondary OPCS4: O16.1 Pelvis NEC		100091	Health-related outcomes	2000	Hospital inpatient	2005	Summary Operations	2005	Health-related outcomes > Hospital inpatient > Summary Operations
41272#O161	CAT-MUL	436829/25994(462823)	-0.0133536	-0.0259234	-0.000784607	0.0373185	LOGISTIC-BINARY	Operative procedures - OPCS4: O16.1 Pelvis NEC		100091	Health-related outcomes	2000	Hospital inpatient	2005	Summary Operations	2005	Health-related outcomes > Hospital inpatient > Summary Operations
20004#1594	CAT-MUL	461990/756(462746)	-0.075933	-0.147519	-0.00452195	0.0373307	LOGISTIC-BINARY	Operation code: removal of benign skin lesion		100000	UK Biobank Assessment Centre	100071	Verbal interview	100076	Operations	100076	UK Biobank Assessment Centre > Verbal interview > Operations
130338	DATE	446810/16013(462823)	-0.0167974	-0.0326151	-0.000981488	0.0373828	LOGISTIC-BINARY	Date B96 first reported (other bacterial agents as the cause of diseases classified to other chapters)		2401	Health-related outcomes		First occurrences		First occurrences	2401	Health-related outcomes > First occurrences > Certain infectious and parasitic diseases
41272#G448	CAT-MUL	462192/631(462823)	-0.0829884	-0.161368	-0.00483773	0.0376032	LOGISTIC-BINARY	Operative procedures - OPCS4: G44.8 Other specified other therapeutic fibreoptic endoscopic operations on upper gastrointestinal tract		100091	Health-related outcomes	2000	Hospital inpatient	2005	Summary Operations	2005	Health-related outcomes > Hospital inpatient > Summary Operations
41200#A558	CAT-MUL	462098/725(462823)	-0.0773795	-0.150511	-0.00443445	0.037792	LOGISTIC-BINARY	Operative procedures - main OPCS4: A55.8 Other specified diagnostic spinal puncture		100091	Health-related outcomes	2000	Hospital inpatient	2005	Summary Operations	2005	Health-related outcomes > Hospital inpatient > Summary Operations
41200#W541	CAT-MUL	462594/229(462823)	-0.138164	-0.269191	-0.00817433	0.0378076	LOGISTIC-BINARY	Operative procedures - main OPCS4: W54.1 Primary prosthetic replacement of articulation of bone NEC		100091	Health-related outcomes	2000	Hospital inpatient	2005	Summary Operations	2005	Health-related outcomes > Hospital inpatient > Summary Operations
100016	CONTINUOUS	64958	0.00809775	0.000456006	0.0157395	0.0378092	LINEAR	Potassium		100089	Online follow-up	100090	Diet by 24-hour recall	100098	Estimated nutrients yesterday	100098	Online follow-up > Diet by 24-hour recall > Estimated nutrients yesterday
130016	DATE	457787/5036(462823)	-0.0294314	-0.0572181	-0.00165469	0.0378524	LOGISTIC-BINARY	Date A08 first reported (viral and other specified intestinal infections)		2401	Health-related outcomes		First occurrences		First occurrences	2401	Health-related outcomes > First occurrences > Certain infectious and parasitic diseases
2227	CAT-SIN	394661/66717(461378)	-0.00871291	-0.0169445	-0.000481532	0.0380221	LOGISTIC-BINARY	Other eye problems		100000	UK Biobank Assessment Centre	100025	Touchscreen	100036	Health and medical history	100041	UK Biobank Assessment Centre > Touchscreen > Health and medical history > Eyesight
22601#11333223	CAT-MUL	113349/330(113679)	0.114863	0.00656186	0.223759	0.0380416	LOGISTIC-BINARY	Job coding: purchasing manager/director (not retail), supplies manager		100089	Online follow-up	123	Work environment	130	Employment history	130	Online follow-up > Work environment > Employment history
22617#1133	CAT-MUL	113349/330(113679)	0.114863	0.00656186	0.223759	0.0380416	LOGISTIC-BINARY	Job code - historical: Purchasing managers		100089	Online follow-up	123	Work environment	130	Employment history	130	Online follow-up > Work environment > Employment history
22601#35313264	CAT-MUL	113183/496(113679)	0.0937293	0.0052787	0.182496	0.0380649	LOGISTIC-BINARY	Job coding: estimator, valuer, building estimator/assessor, insurance assessor, costing engineer, surveyor/valuer, lottery officer, rating officer, marine/naval surveyor		100089	Online follow-up	123	Work environment	130	Employment history	130	Online follow-up > Work environment > Employment history
41200#B342	CAT-MUL	462404/419(462823)	0.101826	0.00572518	0.198358	0.0381564	LOGISTIC-BINARY	Operative procedures - main OPCS4: B34.2 Excision of mammary duct NEC		100091	Health-related outcomes	2000	Hospital inpatient	2005	Summary Operations	2005	Health-related outcomes > Hospital inpatient > Summary Operations
41249#2013	CAT-MUL	453255/8753(462008)	-0.0223455	-0.0435135	-0.00118177	0.0385228	LOGISTIC-BINARY	Methods of admission to hospital (recoded): Emergency admission: Consultant clinic of this or another health care provider		100091	Health-related outcomes	2000	Hospital inpatient	2001	Summary Administration	2001	Health-related outcomes > Hospital inpatient > Summary Administration
20003#1140867726	CAT-MUL	462389/357(462746)	-0.110011	-0.214581	-0.00597844	0.0385898	LOGISTIC-BINARY	Treatment/medication code: lofepramine		100000	UK Biobank Assessment Centre	100071	Verbal interview	100075	Medications	100075	UK Biobank Assessment Centre > Verbal interview > Medications
41210#M763	CAT-MUL	462608/215(462823)	0.141964	0.00788411	0.277203	0.0386001	LOGISTIC-BINARY	Operative procedures - secondary OPCS4: M76.3 Optical urethrotomy		100091	Health-related outcomes	2000	Hospital inpatient	2005	Summary Operations	2005	Health-related outcomes > Hospital inpatient > Summary Operations
41272#W088	CAT-MUL	462504/319(462823)	0.11626	0.00621557	0.226947	0.0388212	LOGISTIC-BINARY	Operative procedures - OPCS4: W08.8 Other specified other excision of bone		100091	Health-related outcomes	2000	Hospital inpatient	2005	Summary Operations	2005	Health-related outcomes > Hospital inpatient > Summary Operations
131102	DATE	459111/3712(462823)	-0.0340795	-0.066423	-0.00175153	0.0388492	LOGISTIC-BINARY	Date G81 first reported (hemiplegia)		2406	Health-related outcomes		First occurrences		First occurrences	2406	Health-related outcomes > First occurrences > Nervous system disorders
41272#R182	CAT-MUL	460511/2312(462823)	0.0442561	0.00225509	0.0862902	0.0389608	LOGISTIC-BINARY	Operative procedures - OPCS4: R18.2 Lower uterine segment caesarean delivery NEC		100091	Health-related outcomes	2000	Hospital inpatient	2005	Summary Operations	2005	Health-related outcomes > Hospital inpatient > Summary Operations
20004#1099	CAT-MUL	462049/697(462746)	0.0783961	0.00402838	0.152961	0.039014	LOGISTIC-BINARY	Operation code: aortic valve repair/replacement		100000	UK Biobank Assessment Centre	100071	Verbal interview	100076	Operations	100076	UK Biobank Assessment Centre > Verbal interview > Operations
41272#V548	CAT-MUL	462565/258(462823)	-0.129218	-0.252532	-0.00678086	0.0391202	LOGISTIC-BINARY	Operative procedures - OPCS4: V54.8 Other specified other operations on spine		100091	Health-related outcomes	2000	Hospital inpatient	2005	Summary Operations	2005	Health-related outcomes > Hospital inpatient > Summary Operations
41210#Z941	CAT-MUL	419976/42847(462823)	-0.0104779	-0.0204412	-0.000514986	0.0392796	LOGISTIC-BINARY	Operative procedures - secondary OPCS4: Z94.1 Bilateral operation		100091	Health-related outcomes	2000	Hospital inpatient	2005	Summary Operations	2005	Health-related outcomes > Hospital inpatient > Summary Operations
41272#Z941	CAT-MUL	419976/42847(462823)	-0.0104779	-0.0204412	-0.000514986	0.0392796	LOGISTIC-BINARY	Operative procedures - OPCS4: Z94.1 Bilateral operation		100091	Health-related outcomes	2000	Hospital inpatient	2005	Summary Operations	2005	Health-related outcomes > Hospital inpatient > Summary Operations
22617#6219	CAT-MUL	113428/251(113679)	-0.130987	-0.256286	-0.00662523	0.0395456	LOGISTIC-BINARY	Job code - historical: Leisure and travel service occupations n.e.c.		100089	Online follow-up	123	Work environment	130	Employment history	130	Online follow-up > Work environment > Employment history
1100	CAT-SIN	418127	0.00611769	0.000281474	0.0119539	0.0399252	ORDERED-LOGISTIC	Drive faster than motorway speed limit		100000	UK Biobank Assessment Centre	100025	Touchscreen	100050	Lifestyle and environment	100054	UK Biobank Assessment Centre > Touchscreen > Lifestyle and environment > Physical activity
20004#1356	CAT-MUL	459979/2767(462746)	-0.0393272	-0.0768663	-0.00181205	0.0399615	LOGISTIC-BINARY	Operation code: unilateral oophorectomy		100000	UK Biobank Assessment Centre	100071	Verbal interview	100076	Operations	100076	UK Biobank Assessment Centre > Verbal interview > Operations
41200#C791	CAT-MUL	462475/348(462823)	0.110534	0.00520955	0.21642	0.0400841	LOGISTIC-BINARY	Operative procedures - main OPCS4: C79.1 Vitrectomy using anterior approach		100091	Health-related outcomes	2000	Hospital inpatient	2005	Summary Operations	2005	Health-related outcomes > Hospital inpatient > Summary Operations
41210#Y493	CAT-MUL	462496/327(462823)	0.113866	0.0052264	0.22312	0.0403748	LOGISTIC-BINARY	Operative procedures - secondary OPCS4: Y49.3 Thoracotomy approach NEC		100091	Health-related outcomes	2000	Hospital inpatient	2005	Summary Operations	2005	Health-related outcomes > Hospital inpatient > Summary Operations
41272#Y493	CAT-MUL	462496/327(462823)	0.113866	0.0052264	0.22312	0.0403748	LOGISTIC-BINARY	Operative procedures - OPCS4: Y49.3 Thoracotomy approach NEC		100091	Health-related outcomes	2000	Hospital inpatient	2005	Summary Operations	2005	Health-related outcomes > Hospital inpatient > Summary Operations
41284	INTEGER	14602	0.0321196	0.00141067	0.0628285	0.0403787	ORDERED-LOGISTIC	Baby birth weight		100091	Health-related outcomes	2000	Hospital inpatient	2003	Summary Maternity	2003	Health-related outcomes > Hospital inpatient > Summary Maternity
41200#M422	CAT-MUL	460904/1919(462823)	-0.0469596	-0.0918909	-0.00207004	0.040401	LOGISTIC-BINARY	Operative procedures - main OPCS4: M42.2 Endoscopic cauterisation of lesion of bladder		100091	Health-related outcomes	2000	Hospital inpatient	2005	Summary Operations	2005	Health-related outcomes > Hospital inpatient > Summary Operations
41272#W541	CAT-MUL	462574/249(462823)	-0.130638	-0.25616	-0.00601798	0.0404608	LOGISTIC-BINARY	Operative procedures - OPCS4: W54.1 Primary prosthetic replacement of articulation of bone NEC		100091	Health-related outcomes	2000	Hospital inpatient	2005	Summary Operations	2005	Health-related outcomes > Hospital inpatient > Summary Operations
41200#A818	CAT-MUL	462415/408(462823)	-0.101839	-0.199541	-0.00457234	0.0404984	LOGISTIC-BINARY	Operative procedures - main OPCS4: A81.8 Other specified other operations on sympathetic nerve		100091	Health-related outcomes	2000	Hospital inpatient	2005	Summary Operations	2005	Health-related outcomes > Hospital inpatient > Summary Operations
41200#D102	CAT-MUL	462591/232(462823)	-0.135289	-0.265417	-0.00618559	0.0405835	LOGISTIC-BINARY	Operative procedures - main OPCS4: D10.2 Modified radical mastoidectomy		100091	Health-related outcomes	2000	Hospital inpatient	2005	Summary Operations	2005	Health-related outcomes > Hospital inpatient > Summary Operations
103280	CAT-SIN	64079/661(64740)	-0.0802158	-0.157149	-0.00349559	0.0406425	LOGISTIC-BINARY	Quorn intake		100089	Online follow-up	100090	Diet by 24-hour recall	100111	Vegetarian alternatives yesterday	100111	Online follow-up > Diet by 24-hour recall > Vegetarian alternatives yesterday
104000	CAT-SIN	64908	0.0300027	0.00126574	0.0587396	0.040728	ORDERED-LOGISTIC	Baked bean intake		100089	Online follow-up	100090	Diet by 24-hour recall	100103	Fruit/vegetables yesterday	100103	Online follow-up > Diet by 24-hour recall > Fruit/vegetables yesterday
41272#T773	CAT-MUL	462471/352(462823)	0.109435	0.00471967	0.214697	0.0409287	LOGISTIC-BINARY	Operative procedures - OPCS4: T77.3 Partial excision of muscle NEC		100091	Health-related outcomes	2000	Hospital inpatient	2005	Summary Operations	2005	Health-related outcomes > Hospital inpatient > Summary Operations
41272#T676	CAT-MUL	460159/2664(462823)	-0.0397379	-0.0778682	-0.00163401	0.0410031	LOGISTIC-BINARY	Operative procedures - OPCS4: T67.6 Primary simple repair of tendon		100091	Health-related outcomes	2000	Hospital inpatient	2005	Summary Operations	2005	Health-related outcomes > Hospital inpatient > Summary Operations
102	INTEGER	436251	-0.00307732	-0.00602911	-0.000125528	0.0410214	LINEAR	Pulse rate, automated reading		100000	UK Biobank Assessment Centre	100006	Physical measures	100011	Blood pressure	100011	UK Biobank Assessment Centre > Physical measures > Blood pressure
20004#1450	CAT-MUL	462360/386(462746)	0.104414	0.00443301	0.204871	0.0410349	LOGISTIC-BINARY	Operation code: liver surgery		100000	UK Biobank Assessment Centre	100071	Verbal interview	100076	Operations	100076	UK Biobank Assessment Centre > Verbal interview > Operations
6159#4	CAT-MUL	343250/118422(461672)	-0.00688725	-0.0134946	-0.00028001	0.0410508	LOGISTIC-BINARY	Pain type(s) experienced in last month: Back pain		100000	UK Biobank Assessment Centre	100025	Touchscreen	100036	Health and medical history	100048	UK Biobank Assessment Centre > Touchscreen > Health and medical history > Pain
41272#X095	CAT-MUL	462586/237(462823)	-0.133461	-0.262114	-0.00579811	0.0410553	LOGISTIC-BINARY	Operative procedures - OPCS4: X09.5 Amputation of leg below knee		100091	Health-related outcomes	2000	Hospital inpatient	2005	Summary Operations	2005	Health-related outcomes > Hospital inpatient > Summary Operations
41229#5ND	CAT-MUL	456142/6681(462823)	0.0251829	0.00102561	0.0493468	0.041056	LOGISTIC-BINARY	PCT responsible for patient data: COUNTY DURHAM PCT		100091	Health-related outcomes	2000	Hospital inpatient	2001	Summary Administration	2001	Health-related outcomes > Hospital inpatient > Summary Administration
103020	CAT-SIN	64845	-0.0207854	-0.0407395	-0.000831315	0.0411897	ORDERED-LOGISTIC	Beef intake		100089	Online follow-up	100090	Diet by 24-hour recall	100106	Meat/fish yesterday	100106	Online follow-up > Diet by 24-hour recall > Meat/fish yesterday
41272#X391	CAT-MUL	462529/294(462823)	-0.119646	-0.234972	-0.00502897	0.0412319	LOGISTIC-BINARY	Operative procedures - OPCS4: X39.1 Oral administration of therapeutic substance		100091	Health-related outcomes	2000	Hospital inpatient	2005	Summary Operations	2005	Health-related outcomes > Hospital inpatient > Summary Operations
41272#E661	CAT-MUL	462533/290(462823)	0.120456	0.00505563	0.236589	0.0412485	LOGISTIC-BINARY	Operative procedures - OPCS4		100091	Health-related outcomes	2000	Hospital inpatient	2005	Summary Operations	2005	Health-related outcomes > Hospital inpatient > Summary Operations
22601#52493053	CAT-MUL	113310/369(113679)	0.106942	0.00438102	0.209987	0.041337	LOGISTIC-BINARY	Job coding: other electrical or electronics technician, including alarm engineer, office machinery engineer or mechanic		100089	Online follow-up	123	Work environment	130	Employment history	130	Online follow-up > Work environment > Employment history
41200#E142	CAT-MUL	461883/940(462823)	-0.0666506	-0.130806	-0.00261847	0.0414879	LOGISTIC-BINARY	Operative procedures - main OPCS4: E14.2 Intranasal ethmoidectomy		100091	Health-related outcomes	2000	Hospital inpatient	2005	Summary Operations	2005	Health-related outcomes > Hospital inpatient > Summary Operations
41210#V542	CAT-MUL	462481/342(462823)	-0.110707	-0.217512	-0.00446582	0.0415239	LOGISTIC-BINARY	Operative procedures - secondary OPCS4: V54.2 Graft of bone to spine NEC		100091	Health-related outcomes	2000	Hospital inpatient	2005	Summary Operations	2005	Health-related outcomes > Hospital inpatient > Summary Operations
981	CAT-SIN	328016	0.00636444	0.000235933	0.0124929	0.0418059	ORDERED-LOGISTIC	Duration walking for pleasure		100000	UK Biobank Assessment Centre	100025	Touchscreen	100050	Lifestyle and environment	100054	UK Biobank Assessment Centre > Touchscreen > Lifestyle and environment > Physical activity
20003#1140916288	CAT-MUL	462517/229(462746)	0.135351	0.00534424	0.266394	0.0418996	LOGISTIC-BINARY	Treatment/medication code: efexor 37.5mg tablet		100000	UK Biobank Assessment Centre	100071	Verbal interview	100075	Medications	100075	UK Biobank Assessment Centre > Verbal interview > Medications
90171	INTEGER	98437	0.00646523	0.000234146	0.0126963	0.0419907	LINEAR	Calibration - number of static points		100088	Additional exposures	1008	Physical activity measurement	1012	Accelerometer calibration	1012	Additional exposures > Physical activity measurement > Accelerometer calibration
20448	CAT-SIN	29924/54506(84430)	0.0147842	0.000531371	0.0290379	0.0420533	LOGISTIC-BINARY	Professional informed about depression		100089	Online follow-up	136	Mental health	138	Depression	138	Online follow-up > Mental health > Depression
131296	DATE	429992/32831(462823)	-0.0118777	-0.0233321	-0.00042389	0.0421067	LOGISTIC-BINARY	Date I20 first reported (angina pectoris)		2409	Health-related outcomes		First occurrences		First occurrences	2409	Health-related outcomes > First occurrences > Circulatory system disorders
41210#S141	CAT-MUL	462269/554(462823)	0.086591	0.00315875	0.1703	0.0421936	LOGISTIC-BINARY	Operative procedures - secondary OPCS4: S14.1 Shave biopsy of lesion of skin of head or neck		100091	Health-related outcomes	2000	Hospital inpatient	2005	Summary Operations	2005	Health-related outcomes > Hospital inpatient > Summary Operations
41210#Y803	CAT-MUL	460314/2509(462823)	-0.040693	-0.0799787	-0.00143542	0.0422469	LOGISTIC-BINARY	Operative procedures - secondary OPCS4: Y80.3 Inhalation anaesthetic NEC		100091	Health-related outcomes	2000	Hospital inpatient	2005	Summary Operations	2005	Health-related outcomes > Hospital inpatient > Summary Operations
41272#Y803	CAT-MUL	460314/2509(462823)	-0.040693	-0.0799787	-0.00143542	0.0422469	LOGISTIC-BINARY	Operative procedures - OPCS4: Y80.3 Inhalation anaesthetic NEC		100091	Health-related outcomes	2000	Hospital inpatient	2005	Summary Operations	2005	Health-related outcomes > Hospital inpatient > Summary Operations
41229#5NW	CAT-MUL	462529/294(462823)	0.119025	0.00440295	0.234358	0.0423067	LOGISTIC-BINARY	PCT responsible for patient data: EAST RIDING OF YORKSHIRE PCT		100091	Health-related outcomes	2000	Hospital inpatient	2001	Summary Administration	2001	Health-related outcomes > Hospital inpatient > Summary Administration
41200#W141	CAT-MUL	462562/261(462823)	0.126513	0.00469631	0.249192	0.0423508	LOGISTIC-BINARY	Operative procedures - main OPCS4: W14.1 Angulation diaphyseal osteotomy and internal fixation HFQ		100091	Health-related outcomes	2000	Hospital inpatient	2005	Summary Operations	2005	Health-related outcomes > Hospital inpatient > Summary Operations
41272#X931	CAT-MUL	462049/774(462823)	-0.0730847	-0.143826	-0.00250386	0.0425842	LOGISTIC-BINARY	Operative procedures - OPCS4: X93.1 Subfoveal choroidal neovascularisation drugs Band 1		100091	Health-related outcomes	2000	Hospital inpatient	2005	Summary Operations	2005	Health-related outcomes > Hospital inpatient > Summary Operations
4080	INTEGER	436246	-0.00285651	-0.00561959	-9.34316e-05	0.0427403	LINEAR	Systolic blood pressure, automated reading		100000	UK Biobank Assessment Centre	100006	Physical measures	100011	Blood pressure	100011	UK Biobank Assessment Centre > Physical measures > Blood pressure
20094#1	CAT-MUL	60079/4849(64928)	0.0302748	0.000955246	0.0596045	0.0430152	LOGISTIC-BINARY	Type of bread roll eaten: white		100089	Online follow-up	100090	Diet by 24-hour recall	100101	Bread/pasta/rice yesterday	100101	Online follow-up > Diet by 24-hour recall > Bread/pasta/rice yesterday
20003#1140882394	CAT-MUL	462390/356(462746)	0.107694	0.00354438	0.212376	0.0430992	LOGISTIC-BINARY	Treatment/medication code: paracetamol + codeine		100000	UK Biobank Assessment Centre	100071	Verbal interview	100075	Medications	100075	UK Biobank Assessment Centre > Verbal interview > Medications
20004#1538	CAT-MUL	462419/327(462746)	0.11249	0.00367915	0.221907	0.0431798	LOGISTIC-BINARY	Operation code: salpingectomy		100000	UK Biobank Assessment Centre	100071	Verbal interview	100076	Operations	100076	UK Biobank Assessment Centre > Verbal interview > Operations
41272#S662	CAT-MUL	461921/902(462823)	-0.0674523	-0.132941	-0.00209521	0.0432501	LOGISTIC-BINARY	Operative procedures - OPCS4: S66.2 Repair of nail bed		100091	Health-related outcomes	2000	Hospital inpatient	2005	Summary Operations	2005	Health-related outcomes > Hospital inpatient > Summary Operations
41210#Z942	CAT-MUL	278313/184510(462823)	-0.00618397	-0.0121995	-0.000168491	0.0439201	LOGISTIC-BINARY	Operative procedures - secondary OPCS4: Z94.2 Right sided operation		100091	Health-related outcomes	2000	Hospital inpatient	2005	Summary Operations	2005	Health-related outcomes > Hospital inpatient > Summary Operations
41272#Z942	CAT-MUL	278313/184510(462823)	-0.00618397	-0.0121995	-0.000168491	0.0439201	LOGISTIC-BINARY	Operative procedures - OPCS4: Z94.2 Right sided operation		100091	Health-related outcomes	2000	Hospital inpatient	2005	Summary Operations	2005	Health-related outcomes > Hospital inpatient > Summary Operations
41210#Z853	CAT-MUL	462356/467(462823)	-0.0935342	-0.184754	-0.00266277	0.0439587	LOGISTIC-BINARY	Operative procedures - secondary OPCS4: Z85.3 Talocalcaneal joint		100091	Health-related outcomes	2000	Hospital inpatient	2005	Summary Operations	2005	Health-related outcomes > Hospital inpatient > Summary Operations
41272#Z853	CAT-MUL	462356/467(462823)	-0.0935342	-0.184754	-0.00266277	0.0439587	LOGISTIC-BINARY	Operative procedures - OPCS4: Z85.3 Talocalcaneal joint		100091	Health-related outcomes	2000	Hospital inpatient	2005	Summary Operations	2005	Health-related outcomes > Hospital inpatient > Summary Operations
5364	INTEGER	107708	-0.0546362	-0.107862	-0.00141065	0.0442281	ORDERED-LOGISTIC	Average weekly intake of other alcoholic drinks		100000	UK Biobank Assessment Centre	100025	Touchscreen	100050	Lifestyle and environment	100051	UK Biobank Assessment Centre > Touchscreen > Lifestyle and environment > Alcohol
41200#V253	CAT-MUL	462458/365(462823)	-0.105731	-0.209053	-0.00290854	0.0442475	LOGISTIC-BINARY	Operative procedures - main OPCS4: V25.3 Primary posterior decompression of lumbar spine and intertransverse fusion of joint of lumbar spine		100091	Health-related outcomes	2000	Hospital inpatient	2005	Summary Operations	2005	Health-related outcomes > Hospital inpatient > Summary Operations
41272#B285	CAT-MUL	458458/4365(462823)	-0.0307591	-0.0607358	-0.000793974	0.0442565	LOGISTIC-BINARY	Operative procedures - OPCS4: B28.5 Wire guided partial excision of breast		100091	Health-related outcomes	2000	Hospital inpatient	2005	Summary Operations	2005	Health-related outcomes > Hospital inpatient > Summary Operations
41272#A818	CAT-MUL	462390/433(462823)	-0.0970142	-0.191806	-0.00261248	0.0443175	LOGISTIC-BINARY	Operative procedures - OPCS4: A81.8 Other specified other operations on sympathetic nerve		100091	Health-related outcomes	2000	Hospital inpatient	2005	Summary Operations	2005	Health-related outcomes > Hospital inpatient > Summary Operations
20003#1141180392	CAT-MUL	462493/253(462746)	0.127248	0.00356972	0.251822	0.0443245	LOGISTIC-BINARY	Treatment/medication code: cefalexin		100000	UK Biobank Assessment Centre	100071	Verbal interview	100075	Medications	100075	UK Biobank Assessment Centre > Verbal interview > Medications
100018	CONTINUOUS	62971	0.00796637	0.000182084	0.0157507	0.0448767	LINEAR	Retinol		100089	Online follow-up	100090	Diet by 24-hour recall	100098	Estimated nutrients yesterday	100098	Online follow-up > Diet by 24-hour recall > Estimated nutrients yesterday
41210#B332	CAT-MUL	462566/257(462823)	-0.125676	-0.24933	-0.00287495	0.0454338	LOGISTIC-BINARY	Operative procedures - secondary OPCS4: B33.2 Capsulotomy of breast		100091	Health-related outcomes	2000	Hospital inpatient	2005	Summary Operations	2005	Health-related outcomes > Hospital inpatient > Summary Operations
41229#5JX	CAT-MUL	458849/3974(462823)	-0.0318379	-0.0630849	-0.000604517	0.0457532	LOGISTIC-BINARY	PCT responsible for patient data: BURY PCT		100091	Health-related outcomes	2000	Hospital inpatient	2001	Summary Administration	2001	Health-related outcomes > Hospital inpatient > Summary Administration
41210#W621	CAT-MUL	462453/370(462823)	-0.104162	-0.206799	-0.00200868	0.0460404	LOGISTIC-BINARY	Operative procedures - secondary OPCS4: W62.1 Primary arthrodesis and internal fixation of joint NEC		100091	Health-related outcomes	2000	Hospital inpatient	2005	Summary Operations	2005	Health-related outcomes > Hospital inpatient > Summary Operations
20003#1140874852	CAT-MUL	461487/1259(462746)	-0.0564096	-0.111891	-0.00100444	0.0460958	LOGISTIC-BINARY	Treatment/medication code: thyroxine sodium		100000	UK Biobank Assessment Centre	100071	Verbal interview	100075	Medications	100075	UK Biobank Assessment Centre > Verbal interview > Medications
131774	DATE	452058/10765(462823)	-0.0194264	-0.0385468	-0.000309208	0.0464145	LOGISTIC-BINARY	Date L60 first reported (nail disorders)		2412	Health-related outcomes		First occurrences		First occurrences	2412	Health-related outcomes > First occurrences > Skin and subcutaneous tissue disorders
130830	DATE	461458/1365(462823)	-0.0540217	-0.10724	-0.0008717	0.0464638	LOGISTIC-BINARY	Date E88 first reported (other metabolic disorders)		2404	Health-related outcomes		First occurrences		First occurrences	2404	Health-related outcomes > First occurrences > Endocrine, nutritional and metabolic diseases
41210#T744	CAT-MUL	462612/211(462823)	0.137872	0.00244154	0.274453	0.0466943	LOGISTIC-BINARY	Operative procedures - secondary OPCS4: T74.4 Injection of therapeutic substance into tendon NEC		100091	Health-related outcomes	2000	Hospital inpatient	2005	Summary Operations	2005	Health-related outcomes > Hospital inpatient > Summary Operations
41200#C443	CAT-MUL	462595/228(462823)	0.132487	0.00226262	0.263747	0.0468062	LOGISTIC-BINARY	Operative procedures - main OPCS4: C44.3 Endothelial graft to cornea		100091	Health-related outcomes	2000	Hospital inpatient	2005	Summary Operations	2005	Health-related outcomes > Hospital inpatient > Summary Operations
2237	CAT-SIN	462247	-0.00717649	-0.0142533	-9.96772e-05	0.0468558	ORDERED-LOGISTIC	Plays computer games		100000	UK Biobank Assessment Centre	100025	Touchscreen	100050	Lifestyle and environment	100053	UK Biobank Assessment Centre > Touchscreen > Lifestyle and environment > Electronic device use
2794	INTEGER	198136	0.00367771	5.05543e-05	0.00730487	0.0468912	LINEAR	Age started oral contraceptive pill		100000	UK Biobank Assessment Centre	100025	Touchscreen	100068	Sex-specific factors	100069	UK Biobank Assessment Centre > Touchscreen > Sex-specific factors > Female-specific factors
131962	DATE	460760/2063(462823)	0.0438932	0.000565041	0.0872606	0.0471626	LOGISTIC-BINARY	Date M80 first reported (osteoporosis with pathological fracture)		2413	Health-related outcomes		First occurrences		First occurrences	2413	Health-related outcomes > First occurrences > Musculoskeletal system and connective tissue disorders
41272#G438	CAT-MUL	462435/388(462823)	0.101119	0.00140209	0.201295	0.0472472	LOGISTIC-BINARY	Operative procedures - OPCS4: G43.8 Other specified fibreoptic endoscopic extirpation of lesion of upper gastrointestinal tract		100091	Health-related outcomes	2000	Hospital inpatient	2005	Summary Operations	2005	Health-related outcomes > Hospital inpatient > Summary Operations
131468	DATE	450230/12593(462823)	-0.0179276	-0.0356434	-0.000214231	0.0473025	LOGISTIC-BINARY	Date J32 first reported (chronic sinusitis)		2410	Health-related outcomes		First occurrences		First occurrences	2410	Health-related outcomes > First occurrences > Respiratory system disorders
41200#A704	CAT-MUL	462530/293(462823)	-0.116438	-0.232039	-0.00152849	0.047528	LOGISTIC-BINARY	Operative procedures - main OPCS4: A70.4 Insertion of neurostimulator electrodes into peripheral nerve		100091	Health-related outcomes	2000	Hospital inpatient	2005	Summary Operations	2005	Health-related outcomes > Hospital inpatient > Summary Operations
130820	DATE	455427/7396(462823)	-0.0232327	-0.0462413	-0.000229276	0.0477775	LOGISTIC-BINARY	Date E83 first reported (disorders of mineral metabolism)		2404	Health-related outcomes		First occurrences		First occurrences	2404	Health-related outcomes > First occurrences > Endocrine, nutritional and metabolic diseases
41272#V542	CAT-MUL	462477/346(462823)	-0.10681	-0.212954	-0.00120393	0.0478682	LOGISTIC-BINARY	Operative procedures - OPCS4: V54.2 Graft of bone to spine NEC		100091	Health-related outcomes	2000	Hospital inpatient	2005	Summary Operations	2005	Health-related outcomes > Hospital inpatient > Summary Operations
30070	CONTINUOUS	448991	-0.0029352	-0.00584288	-2.75146e-05	0.0478711	LINEAR	Red blood cell (erythrocyte) distribution width		100078	Biological samples	100079	Assay results	100080	Blood assays	100081	Biological samples > Assay results > Blood assays > Blood count
21031	CAT-SIN	89083	0.0120349	6.69257e-05	0.0240029	0.0487315	ORDERED-LOGISTIC	Stools looser when abdominal discomfort/pain started		100089	Online follow-up	153	Digestive health	153	Digestive health	153	Online follow-up > Digestive health
90094	CONTINUOUS	98437	0.00619816	3.32052e-05	0.0123631	0.0487788	LINEAR	Fraction acceleration <= 3 milli-gravities		100088	Additional exposures	1008	Physical activity measurement	1010	Acceleration intensity distribution	1010	Additional exposures > Physical activity measurement > Acceleration intensity distribution
41249#2014	CAT-MUL	446468/15591(462059)	-0.016058	-0.0320349	-8.28564e-05	0.0488323	LOGISTIC-BINARY	Methods of admission to hospital (recoded): Emergency admission: Outpatients		100091	Health-related outcomes	2000	Hospital inpatient	2001	Summary Administration	2001	Health-related outcomes > Hospital inpatient > Summary Administration
41210#X292	CAT-MUL	460752/2071(462823)	-0.0433906	-0.0866096	-0.000207406	0.048978	LOGISTIC-BINARY	Operative procedures - secondary OPCS4: X29.2 Continuous intravenous infusion of therapeutic substance NEC		100091	Health-related outcomes	2000	Hospital inpatient	2005	Summary Operations	2005	Health-related outcomes > Hospital inpatient > Summary Operations
6149#100	CAT-MUL	181595/279332(460927)	0.00595496	1.32716e-05	0.0118967	0.0494914	LOGISTIC-BINARY	Mouth/teeth dental problems		100000	UK Biobank Assessment Centre	100025	Touchscreen	100036	Health and medical history	100046	UK Biobank Assessment Centre > Touchscreen > Health and medical history > Mouth
40006#C19	CAT-MUL	462274/549(462823)	-0.0840176	-0.168064	-0.000236466	0.0496254	LOGISTIC-BINARY	Type of cancer: ICD10: C19 Malignant neoplasm of rectosigmoid junction		100091	Health-related outcomes	100092	Cancer register	100092	Cancer register	100092	Health-related outcomes > Cancer register
41245#1210	CAT-MUL	457631/3221(460852)	-0.034723	-0.0694157	-4.85097e-05	0.0497247	LOGISTIC-BINARY	Main speciality of consultant (recoded): Critical care medicine		100091	Health-related outcomes	2000	Hospital inpatient	2001	Summary Administration	2001	Health-related outcomes > Hospital inpatient > Summary Administration
3647	CAT-SIN	220319	0.00761121	6.98375e-06	0.0152154	0.049787	ORDERED-LOGISTIC	Duration of other exercises		100000	UK Biobank Assessment Centre	100025	Touchscreen	100050	Lifestyle and environment	100054	UK Biobank Assessment Centre > Touchscreen > Lifestyle and environment > Physical activity
4407	INTEGER	34160	0.0215448	-1.27978e-05	0.0431024	0.0501401	ORDERED-LOGISTIC	Average monthly red wine intake		100000	UK Biobank Assessment Centre	100025	Touchscreen	100050	Lifestyle and environment	100051	UK Biobank Assessment Centre > Touchscreen > Lifestyle and environment > Alcohol
22660#108	CAT-MUL	44373/65898(110271)	0.017185	-2.01085e-05	0.0343915	0.050271	LOGISTIC-BINARY	Gap coding: Retired		100089	Online follow-up	123	Work environment	130	Employment history	130	Online follow-up > Work environment > Employment history
102960	CAT-SIN	64759	-0.0513941	-0.102852	6.41725e-05	0.0502865	ORDERED-LOGISTIC	Eggs in sandwiches intake		100089	Online follow-up	100090	Diet by 24-hour recall	100107	Milk/eggs/cheese yesterday	100107	Online follow-up > Diet by 24-hour recall > Milk/eggs/cheese yesterday
22601#21123022	CAT-MUL	113127/552(113679)	-0.0837007	-0.167709	3.89685e-05	0.0503836	LOGISTIC-BINARY	Job coding: biochemist, medical laboratory scientific officer		100089	Online follow-up	123	Work environment	130	Employment history	130	Online follow-up > Work environment > Employment history
102870	CAT-SIN	64863	0.0695444	-0.000141175	0.13923	0.050466	ORDERED-LOGISTIC	Cottage cheese intake		100089	Online follow-up	100090	Diet by 24-hour recall	100107	Milk/eggs/cheese yesterday	100107	Online follow-up > Diet by 24-hour recall > Milk/eggs/cheese yesterday
4270	CAT-SIN	148673	0.00922705	-2.75035e-05	0.0184816	0.0506824	ORDERED-LOGISTIC	Volume level set by participant (left)		100000	UK Biobank Assessment Centre	100006	Physical measures	100049	Hearing test	100049	UK Biobank Assessment Centre > Physical measures > Hearing test
20004#1217	CAT-MUL	461265/1481(462746)	0.0509233	-0.000146643	0.102052	0.0507596	LOGISTIC-BINARY	Operation code: removal of testicle/orchidectomy		100000	UK Biobank Assessment Centre	100071	Verbal interview	100076	Operations	100076	UK Biobank Assessment Centre > Verbal interview > Operations
41272#G451	CAT-MUL	379294/83529(462823)	-0.00751514	-0.0150565	2.60968e-05	0.0507995	LOGISTIC-BINARY	Operative procedures - OPCS4: G45.1 Fibreoptic endoscopic examination of upper gastrointestinal tract and biopsy of lesion of upper gastrointestinal tract		100091	Health-related outcomes	2000	Hospital inpatient	2005	Summary Operations	2005	Health-related outcomes > Hospital inpatient > Summary Operations
22337	INTEGER	23676	-0.0126609	-0.0253682	4.64133e-05	0.0508426	LINEAR	T axis		100000	UK Biobank Assessment Centre	100006	Physical measures	104	ECG at rest, 12-lead	104	UK Biobank Assessment Centre > Physical measures > ECG at rest, 12-lead
41210#Z577	CAT-MUL	462488/335(462823)	-0.107107	-0.215039	0.000257444	0.0509944	LOGISTIC-BINARY	Operative procedures - secondary OPCS4: Z57.7 Hamstring		100091	Health-related outcomes	2000	Hospital inpatient	2005	Summary Operations	2005	Health-related outcomes > Hospital inpatient > Summary Operations
41272#Z577	CAT-MUL	462488/335(462823)	-0.107107	-0.215039	0.000257444	0.0509944	LOGISTIC-BINARY	Operative procedures - OPCS4: Z57.7 Hamstring		100091	Health-related outcomes	2000	Hospital inpatient	2005	Summary Operations	2005	Health-related outcomes > Hospital inpatient > Summary Operations
41259	INTEGER	406217	-0.00298365	-0.00598251	1.52094e-05	0.0511733	LINEAR	Records in HES inpatient main dataset		2006	Health-related outcomes		Hospital inpatient		Hospital inpatient	2006	Health-related outcomes > Hospital inpatient > Record-level access
41272#A528	CAT-MUL	462092/731(462823)	0.0722835	-0.000339152	0.145081	0.051287	LOGISTIC-BINARY	Operative procedures - OPCS4: A52.8 Other specified therapeutic epidural injection		100091	Health-related outcomes	2000	Hospital inpatient	2005	Summary Operations	2005	Health-related outcomes > Hospital inpatient > Summary Operations
40011#9680	CAT-MUL	461850/973(462823)	-0.0626232	-0.125674	0.000317098	0.0513124	LOGISTIC-BINARY	Histology of cancer tumour: Malignant lymphoma, large B-cell, diffuse		100091	Health-related outcomes	100092	Cancer register	100092	Cancer register	100092	Health-related outcomes > Cancer register
41200#T852	CAT-MUL	461929/894(462823)	-0.065401	-0.131259	0.000332912	0.051335	LOGISTIC-BINARY	Operative procedures - main OPCS4: T85.2 Block dissection of axillary lymph nodes		100091	Health-related outcomes	2000	Hospital inpatient	2005	Summary Operations	2005	Health-related outcomes > Hospital inpatient > Summary Operations
20003#1140911638	CAT-MUL	462491/255(462746)	-0.122677	-0.246658	0.000464834	0.0514373	LOGISTIC-BINARY	Treatment/medication code: kelp+garlic product		100000	UK Biobank Assessment Centre	100071	Verbal interview	100075	Medications	100075	UK Biobank Assessment Centre > Verbal interview > Medications
131524	DATE	461699/1124(462823)	0.0582413	-0.000332498	0.116908	0.0514511	LOGISTIC-BINARY	Date J81 first reported (pulmonary oedema)		2410	Health-related outcomes		First occurrences		First occurrences	2410	Health-related outcomes > First occurrences > Respiratory system disorders
20003#1140909368	CAT-MUL	462429/317(462746)	0.109832	-0.000474001	0.220748	0.0514731	LOGISTIC-BINARY	Treatment/medication code: carvedilol		100000	UK Biobank Assessment Centre	100071	Verbal interview	100075	Medications	100075	UK Biobank Assessment Centre > Verbal interview > Medications
6149#4	CAT-MUL	441953/18974(460927)	-0.0144483	-0.0289957	9.7822e-05	0.0515682	LOGISTIC-BINARY	Mouth/teeth dental problems: Loose teeth		100000	UK Biobank Assessment Centre	100025	Touchscreen	100036	Health and medical history	100046	UK Biobank Assessment Centre > Touchscreen > Health and medical history > Mouth
94	INTEGER	39732	-0.00962785	-0.019323	6.72841e-05	0.0516112	LINEAR	Diastolic blood pressure, manual reading		100000	UK Biobank Assessment Centre	100006	Physical measures	100011	Blood pressure	100011	UK Biobank Assessment Centre > Physical measures > Blood pressure
131740	DATE	417747/45076(462823)	-0.00964823	-0.0193664	6.95804e-05	0.0516663	LOGISTIC-BINARY	Date L30 first reported (other dermatitis)		2412	Health-related outcomes		First occurrences		First occurrences	2412	Health-related outcomes > First occurrences > Skin and subcutaneous tissue disorders
41210#Y795	CAT-MUL	462115/708(462823)	-0.0732337	-0.147178	0.000530911	0.0518682	LOGISTIC-BINARY	Operative procedures - secondary OPCS4		100091	Health-related outcomes	2000	Hospital inpatient	2005	Summary Operations	2005	Health-related outcomes > Hospital inpatient > Summary Operations
41272#Y795	CAT-MUL	462115/708(462823)	-0.0732337	-0.147178	0.000530911	0.0518682	LOGISTIC-BINARY	Operative procedures - OPCS4		100091	Health-related outcomes	2000	Hospital inpatient	2005	Summary Operations	2005	Health-related outcomes > Hospital inpatient > Summary Operations
23107	CONTINUOUS	454680	0.0025986	-2.14333e-05	0.00521863	0.0519038	LINEAR	Impedance of leg (right)		100000	UK Biobank Assessment Centre	100006	Physical measures	100008	Anthropometry	100009	UK Biobank Assessment Centre > Physical measures > Anthropometry > Impedance measures
131748	DATE	460476/2347(462823)	-0.0402702	-0.0808966	0.000327209	0.0519344	LOGISTIC-BINARY	Date L43 first reported (lichen planus)		2412	Health-related outcomes		First occurrences		First occurrences	2412	Health-related outcomes > First occurrences > Skin and subcutaneous tissue disorders
41210#T645	CAT-MUL	462435/388(462823)	-0.0989664	-0.199098	0.000718194	0.0520657	LOGISTIC-BINARY	Operative procedures - secondary OPCS4: T64.5 Tenodesis		100091	Health-related outcomes	2000	Hospital inpatient	2005	Summary Operations	2005	Health-related outcomes > Hospital inpatient > Summary Operations
3669	INTEGER	12242	-0.0328423	-0.0660452	0.000360485	0.0525584	ORDERED-LOGISTIC	Lifetime number of same-sex sexual partners		100000	UK Biobank Assessment Centre	100025	Touchscreen	100050	Lifestyle and environment	100056	UK Biobank Assessment Centre > Touchscreen > Lifestyle and environment > Sexual factors
1031	CAT-SIN	459645	0.00517167	-5.8972e-05	0.0104023	0.0526358	ORDERED-LOGISTIC	Frequency of friend/family visits		100000	UK Biobank Assessment Centre	100025	Touchscreen	100059	Psychosocial factors	100061	UK Biobank Assessment Centre > Touchscreen > Psychosocial factors > Social support
6144#3	CAT-MUL	448463/12399(460862)	-0.0176545	-0.0355157	0.000204394	0.0526876	LOGISTIC-BINARY	Never eat eggs, dairy, wheat, sugar: Wheat products		100000	UK Biobank Assessment Centre	100025	Touchscreen	100050	Lifestyle and environment	100052	UK Biobank Assessment Centre > Touchscreen > Lifestyle and environment > Diet
130932	DATE	462097/726(462823)	-0.0720759	-0.145128	0.000801031	0.0527771	LOGISTIC-BINARY	Date F60 first reported (specific personality disorders)		2405	Health-related outcomes		First occurrences		First occurrences	2405	Health-related outcomes > First occurrences > Mental and behavioural disorders
41272#B041	CAT-MUL	462598/225(462823)	0.129757	-0.00127465	0.261803	0.0529407	LOGISTIC-BINARY	Operative procedures - OPCS4: B04.1 Excision of lesion of pituitary gland		100091	Health-related outcomes	2000	Hospital inpatient	2005	Summary Operations	2005	Health-related outcomes > Hospital inpatient > Summary Operations
41200#C101	CAT-MUL	462104/719(462823)	-0.0723465	-0.145739	0.000871899	0.0529887	LOGISTIC-BINARY	Operative procedures - main OPCS4: C10.1 Excision of lesion of eyebrow		100091	Health-related outcomes	2000	Hospital inpatient	2005	Summary Operations	2005	Health-related outcomes > Hospital inpatient > Summary Operations
24006	CONTINUOUS	423631	0.00297078	-3.92667e-05	0.00598083	0.0530645	LINEAR	Particulate matter air pollution (pm2.5); 2010		100088	Additional exposures	113	Local environment	114	Residential air pollution	114	Additional exposures > Local environment > Residential air pollution
41245#1310	CAT-MUL	314407/147573(461980)	-0.00619702	-0.0124768	8.27219e-05	0.0530963	LOGISTIC-BINARY	Main speciality of consultant (recoded): General medicine		100091	Health-related outcomes	2000	Hospital inpatient	2001	Summary Administration	2001	Health-related outcomes > Hospital inpatient > Summary Administration
12323-0	CAT-SIN	40167/46362	-999	-999	-999	0.0531475	MULTINOMIAL-LOGISTIC	12-lead ECG measuring method		100000	UK Biobank Assessment Centre	100006	Physical measures	104	ECG at rest, 12-lead	104	UK Biobank Assessment Centre > Physical measures > ECG at rest, 12-lead
20003#1140864752	CAT-MUL	446301/16445(462746)	-0.0153964	-0.0310055	0.000211131	0.0531859	LOGISTIC-BINARY	Treatment/medication code: lansoprazole		100000	UK Biobank Assessment Centre	100071	Verbal interview	100075	Medications	100075	UK Biobank Assessment Centre > Verbal interview > Medications
41246#1490	CAT-MUL	291582/160424(452006)	-0.00611555	-0.0123169	8.57655e-05	0.0532548	LOGISTIC-BINARY	Treatment speciality of consultant (recoded): General medicine		100091	Health-related outcomes	2000	Hospital inpatient	2001	Summary Administration	2001	Health-related outcomes > Hospital inpatient > Summary Administration
41210#Z401	CAT-MUL	459444/3379(462823)	-0.0333765	-0.0672537	0.000484053	0.0534091	LOGISTIC-BINARY	Operative procedures - secondary OPCS4: Z40.1 Pulmonary artery		100091	Health-related outcomes	2000	Hospital inpatient	2005	Summary Operations	2005	Health-related outcomes > Hospital inpatient > Summary Operations
41272#Z401	CAT-MUL	459444/3379(462823)	-0.0333765	-0.0672537	0.000484053	0.0534091	LOGISTIC-BINARY	Operative procedures - OPCS4: Z40.1 Pulmonary artery		100091	Health-related outcomes	2000	Hospital inpatient	2005	Summary Operations	2005	Health-related outcomes > Hospital inpatient > Summary Operations
41210#K615	CAT-MUL	462615/208(462823)	0.134699	-0.00157789	0.272115	0.0534503	LOGISTIC-BINARY	Operative procedures - secondary OPCS4: K61.5 Implantation of single chamber cardiac pacemaker system		100091	Health-related outcomes	2000	Hospital inpatient	2005	Summary Operations	2005	Health-related outcomes > Hospital inpatient > Summary Operations
41272#T911	CAT-MUL	461491/1332(462823)	-0.0531068	-0.107083	0.000801813	0.0536097	LOGISTIC-BINARY	Operative procedures - OPCS4: T91.1 Biopsy of sentinel lymph node NEC		100091	Health-related outcomes	2000	Hospital inpatient	2005	Summary Operations	2005	Health-related outcomes > Hospital inpatient > Summary Operations
41272#A624	CAT-MUL	462469/354(462823)	-0.102956	-0.207834	0.00140929	0.0536107	LOGISTIC-BINARY	Operative procedures - OPCS4: A62.4 Primary microsurgical repair of peripheral nerve NEC		100091	Health-related outcomes	2000	Hospital inpatient	2005	Summary Operations	2005	Health-related outcomes > Hospital inpatient > Summary Operations
23125	CONTINUOUS	454489	-0.00180903	-0.00364665	2.85875e-05	0.0536721	LINEAR	Arm fat-free mass (left)		100000	UK Biobank Assessment Centre	100006	Physical measures	100008	Anthropometry	100009	UK Biobank Assessment Centre > Physical measures > Anthropometry > Impedance measures
2060	CAT-SIN	447223	-0.00713556	-0.0143849	0.000113799	0.0537027	ORDERED-LOGISTIC	Frequency of unenthusiasm / disinterest in last 2 weeks		100000	UK Biobank Assessment Centre	100025	Touchscreen	100059	Psychosocial factors	100060	UK Biobank Assessment Centre > Touchscreen > Psychosocial factors > Mental health
90085	INTEGER	98437	0.0290259	-0.000471792	0.0585236	0.053777	ORDERED-LOGISTIC	Unique minutes of wear in a 24 hour cycle (scattered over multiple days)		100088	Additional exposures	1008	Physical activity measurement	1011	Accelerometer wear time duration	1011	Additional exposures > Physical activity measurement > Accelerometer wear time duration
41200#X713	CAT-MUL	460170/2653(462823)	-0.0375868	-0.0758225	0.000624989	0.0539191	LOGISTIC-BINARY	Operative procedures - main OPCS4: X71.3 Procurement of drugs for chemotherapy for neoplasm for regimens in Band 8		100091	Health-related outcomes	2000	Hospital inpatient	2005	Summary Operations	2005	Health-related outcomes > Hospital inpatient > Summary Operations
41256#914	CAT-MUL	462615/208(462823)	-0.134314	-0.271812	0.00205179	0.0542703	LOGISTIC-BINARY	Operative procedures - main OPCS3: 914 Excision of other lesion of skin or subcutaneous tissue		100091	Health-related outcomes	2000	Hospital inpatient	2005	Summary Operations	2005	Health-related outcomes > Hospital inpatient > Summary Operations
41210#S066	CAT-MUL	462239/584(462823)	0.0798299	-0.00140629	0.161308	0.0543669	LOGISTIC-BINARY	Operative procedures - secondary OPCS4: S06.6 Re-excision of skin margins of head or neck		100091	Health-related outcomes	2000	Hospital inpatient	2005	Summary Operations	2005	Health-related outcomes > Hospital inpatient > Summary Operations
41272#U508	CAT-MUL	462371/452(462823)	-0.0907452	-0.183441	0.00160717	0.0544518	LOGISTIC-BINARY	Operative procedures - OPCS4: U50.8 Other specified rehabilitation for musculoskeletal disorders		100091	Health-related outcomes	2000	Hospital inpatient	2005	Summary Operations	2005	Health-related outcomes > Hospital inpatient > Summary Operations
100009	CONTINUOUS	64958	-0.00752559	-0.0152028	0.000151613	0.0546991	LINEAR	Englyst dietary fibre		100089	Online follow-up	100090	Diet by 24-hour recall	100098	Estimated nutrients yesterday	100098	Online follow-up > Diet by 24-hour recall > Estimated nutrients yesterday
41272#W663	CAT-MUL	462262/561(462823)	-0.0813275	-0.164489	0.00158196	0.0547928	LOGISTIC-BINARY	Operative procedures - OPCS4: W66.3 Primary manipulative closed reduction of fracture dislocation of joint NEC		100091	Health-related outcomes	2000	Hospital inpatient	2005	Summary Operations	2005	Health-related outcomes > Hospital inpatient > Summary Operations
20003#1141176570	CAT-MUL	462165/581(462746)	-0.0797732	-0.161538	0.00176031	0.0553977	LOGISTIC-BINARY	Treatment/medication code: fosamax 5mg tablet		100000	UK Biobank Assessment Centre	100071	Verbal interview	100075	Medications	100075	UK Biobank Assessment Centre > Verbal interview > Medications
41200#G438	CAT-MUL	462479/344(462823)	0.103685	-0.00221929	0.210121	0.0554517	LOGISTIC-BINARY	Operative procedures - main OPCS4: G43.8 Other specified fibreoptic endoscopic extirpation of lesion of upper gastrointestinal tract		100091	Health-related outcomes	2000	Hospital inpatient	2005	Summary Operations	2005	Health-related outcomes > Hospital inpatient > Summary Operations
90048	CONTINUOUS	98437	0.00609044	-0.000144329	0.0123252	0.0555444	LINEAR	Average acceleration 21:00 - 21:59		100088	Additional exposures	1008	Physical activity measurement	1009	Acceleration averages	1009	Additional exposures > Physical activity measurement > Acceleration averages
41200#W262	CAT-MUL	461109/1714(462823)	0.046388	-0.0010944	0.0939186	0.0556121	LOGISTIC-BINARY	Operative procedures - main OPCS4: W26.2 Manipulation of fracture of bone NEC		100091	Health-related outcomes	2000	Hospital inpatient	2005	Summary Operations	2005	Health-related outcomes > Hospital inpatient > Summary Operations
132160	DATE	461079/1744(462823)	-0.0459685	-0.0930866	0.001105	0.0557108	LOGISTIC-BINARY	Date N99 first reported (postprocedural disorders of genito-urinary system, not elsewhere classified)		2414	Health-related outcomes		First occurrences		First occurrences	2414	Health-related outcomes > First occurrences > Genitourinary system disorders
30630	CONTINUOUS	401605	0.00276587	-7.07679e-05	0.00560251	0.0559959	LINEAR	Apolipoprotein A		100078	Biological samples	100079	Assay results	100080	Blood assays	17518	Biological samples > Assay results > Blood assays > Blood biochemistry
41200#B371	CAT-MUL	462324/499(462823)	0.0859012	-0.00212701	0.174232	0.0561128	LOGISTIC-BINARY	Operative procedures - main OPCS4: B37.1 Aspiration of lesion of breast		100091	Health-related outcomes	2000	Hospital inpatient	2005	Summary Operations	2005	Health-related outcomes > Hospital inpatient > Summary Operations
40011#8090	CAT-MUL	436435/26388(462823)	0.0122146	-0.000323557	0.0247535	0.0562182	LOGISTIC-BINARY	Histology of cancer tumour: Basal cell carcinoma, NOS		100091	Health-related outcomes	100092	Cancer register	100092	Cancer register	100092	Health-related outcomes > Cancer register
90045	CONTINUOUS	98437	0.00588629	-0.000156406	0.011929	0.0562319	LINEAR	Average acceleration 18:00 - 18:59		100088	Additional exposures	1008	Physical activity measurement	1009	Acceleration averages	1009	Additional exposures > Physical activity measurement > Acceleration averages
41272#S141	CAT-MUL	462010/813(462823)	0.0671021	-0.00175285	0.136103	0.0563158	LOGISTIC-BINARY	Operative procedures - OPCS4: S14.1 Shave biopsy of lesion of skin of head or neck		100091	Health-related outcomes	2000	Hospital inpatient	2005	Summary Operations	2005	Health-related outcomes > Hospital inpatient > Summary Operations
41272#W621	CAT-MUL	460839/1984(462823)	-0.0429698	-0.0871324	0.0011562	0.0563804	LOGISTIC-BINARY	Operative procedures - OPCS4: W62.1 Primary arthrodesis and internal fixation of joint NEC		100091	Health-related outcomes	2000	Hospital inpatient	2005	Summary Operations	2005	Health-related outcomes > Hospital inpatient > Summary Operations
924	CAT-SIN	459731	0.00551364	-0.000150091	0.0111774	0.0563842	ORDERED-LOGISTIC	Usual walking pace		100000	UK Biobank Assessment Centre	100025	Touchscreen	100050	Lifestyle and environment	100054	UK Biobank Assessment Centre > Touchscreen > Lifestyle and environment > Physical activity
41200#O172	CAT-MUL	462561/262(462823)	0.118554	-0.00295445	0.240862	0.0564364	LOGISTIC-BINARY	Operative procedures - main OPCS4: O17.2 Remanipulation of fracture of long bone and rigid internal fixation NEC		100091	Health-related outcomes	2000	Hospital inpatient	2005	Summary Operations	2005	Health-related outcomes > Hospital inpatient > Summary Operations
41200#L665	CAT-MUL	462597/226(462823)	0.127537	-0.00318089	0.259255	0.0565392	LOGISTIC-BINARY	Operative procedures - main OPCS4: L66.5 Percutaneous transluminal balloon angioplasty of artery		100091	Health-related outcomes	2000	Hospital inpatient	2005	Summary Operations	2005	Health-related outcomes > Hospital inpatient > Summary Operations
41272#A124	CAT-MUL	462541/282(462823)	0.114078	-0.00294653	0.231814	0.0566008	LOGISTIC-BINARY	Operative procedures - OPCS4: A12.4 Creation of ventriculoperitoneal shunt		100091	Health-related outcomes	2000	Hospital inpatient	2005	Summary Operations	2005	Health-related outcomes > Hospital inpatient > Summary Operations
41272#S701	CAT-MUL	462212/611(462823)	-0.0773123	-0.156947	0.00210227	0.0566281	LOGISTIC-BINARY	Operative procedures - OPCS4: S70.1 Avulsion of nail		100091	Health-related outcomes	2000	Hospital inpatient	2005	Summary Operations	2005	Health-related outcomes > Hospital inpatient > Summary Operations
41246#2560	CAT-MUL	439944/3655(443599)	0.0316739	-0.0009172	0.0642811	0.0568518	LOGISTIC-BINARY	Treatment speciality of consultant (recoded): Thoracic surgery		100091	Health-related outcomes	2000	Hospital inpatient	2001	Summary Administration	2001	Health-related outcomes > Hospital inpatient > Summary Administration
23018	INTEGER	8892	0.0374482	-0.00111793	0.0760143	0.0570487	ORDERED-LOGISTIC	Core antigen for Hepatitis C Virus		100078	Biological samples	100079	Assay results	100080	Blood assays	1307	Biological samples > Assay results > Blood assays > Infectious Diseases > Infectious Disease Antigens
24016	CONTINUOUS	456205	-0.00281283	-0.0057111	8.54464e-05	0.0571475	LINEAR	Nitrogen dioxide air pollution; 2005		100088	Additional exposures	113	Local environment	114	Residential air pollution	114	Additional exposures > Local environment > Residential air pollution
41210#Y134	CAT-MUL	461911/912(462823)	0.0630846	-0.00190792	0.128198	0.0572867	LOGISTIC-BINARY	Operative procedures - secondary OPCS4: Y13.4 Radiofrequency controlled thermal destruction of lesion of organ NOC		100091	Health-related outcomes	2000	Hospital inpatient	2005	Summary Operations	2005	Health-related outcomes > Hospital inpatient > Summary Operations
41272#Y134	CAT-MUL	461911/912(462823)	0.0630846	-0.00190792	0.128198	0.0572867	LOGISTIC-BINARY	Operative procedures - OPCS4: Y13.4 Radiofrequency controlled thermal destruction of lesion of organ NOC		100091	Health-related outcomes	2000	Hospital inpatient	2005	Summary Operations	2005	Health-related outcomes > Hospital inpatient > Summary Operations
41272#A704	CAT-MUL	462529/294(462823)	-0.111426	-0.226769	0.00325689	0.057398	LOGISTIC-BINARY	Operative procedures - OPCS4: A70.4 Insertion of neurostimulator electrodes into peripheral nerve		100091	Health-related outcomes	2000	Hospital inpatient	2005	Summary Operations	2005	Health-related outcomes > Hospital inpatient > Summary Operations
41272#W753	CAT-MUL	462539/284(462823)	-0.113217	-0.230519	0.00338305	0.0575819	LOGISTIC-BINARY	Operative procedures - OPCS4: W75.3 Open repair of extra-articular ligament NEC		100091	Health-related outcomes	2000	Hospital inpatient	2005	Summary Operations	2005	Health-related outcomes > Hospital inpatient > Summary Operations
41272#C822	CAT-MUL	461092/1731(462823)	0.0457493	-0.00146944	0.0930142	0.0576324	LOGISTIC-BINARY	Operative procedures - OPCS4: C82.2 Cryotherapy to lesion of retina		100091	Health-related outcomes	2000	Hospital inpatient	2005	Summary Operations	2005	Health-related outcomes > Hospital inpatient > Summary Operations
132064	DATE	457529/5294(462823)	0.0262695	-0.000851516	0.0533993	0.0576579	LOGISTIC-BINARY	Date N35 first reported (urethral stricture)		2414	Health-related outcomes		First occurrences		First occurrences	2414	Health-related outcomes > First occurrences > Genitourinary system disorders
20003#1140876404	CAT-MUL	462348/398(462746)	-0.0953939	-0.194232	0.00302906	0.0578667	LOGISTIC-BINARY	Treatment/medication code: aqueous cream bp		100000	UK Biobank Assessment Centre	100071	Verbal interview	100075	Medications	100075	UK Biobank Assessment Centre > Verbal interview > Medications
6159#7	CAT-MUL	363001/98671(461672)	-0.00682336	-0.0138763	0.00022946	0.0579353	LOGISTIC-BINARY	Pain type(s) experienced in last month: Knee pain		100000	UK Biobank Assessment Centre	100025	Touchscreen	100036	Health and medical history	100048	UK Biobank Assessment Centre > Touchscreen > Health and medical history > Pain
41200#U052	CAT-MUL	457365/5458(462823)	-0.0258199	-0.0525335	0.000885768	0.0581198	LOGISTIC-BINARY	Operative procedures - main OPCS4: U05.2 Magnetic resonance imaging of head		100091	Health-related outcomes	2000	Hospital inpatient	2005	Summary Operations	2005	Health-related outcomes > Hospital inpatient > Summary Operations
41200#L352	CAT-MUL	461684/1139(462823)	0.0562376	-0.00193928	0.114501	0.0582349	LOGISTIC-BINARY	Operative procedures - main OPCS4: L35.2 Arteriography of cerebral artery		100091	Health-related outcomes	2000	Hospital inpatient	2005	Summary Operations	2005	Health-related outcomes > Hospital inpatient > Summary Operations
1757	CAT-SIN	423829	-0.00662133	-0.0134793	0.000236681	0.0584441	ORDERED-LOGISTIC	Facial ageing		100000	UK Biobank Assessment Centre	100025	Touchscreen	100050	Lifestyle and environment	100055	UK Biobank Assessment Centre > Touchscreen > Lifestyle and environment > Sun exposure
41272#K621	CAT-MUL	461434/1389(462823)	-0.0508277	-0.103575	0.00185615	0.0587496	LOGISTIC-BINARY	Operative procedures - OPCS4: K62.1 Percutaneous transluminal ablation of pulmonary vein to left atrium conducting system		100091	Health-related outcomes	2000	Hospital inpatient	2005	Summary Operations	2005	Health-related outcomes > Hospital inpatient > Summary Operations
131038	DATE	460411/2412(462823)	-0.038635	-0.0787218	0.00142452	0.0587851	LOGISTIC-BINARY	Date G31 first reported (other degenerative diseases of nervous system, not elsewhere classified)		2406	Health-related outcomes		First occurrences		First occurrences	2406	Health-related outcomes > First occurrences > Nervous system disorders
20004#1439	CAT-MUL	441544/21202(462746)	0.0133134	-0.000495578	0.0271234	0.0588151	LOGISTIC-BINARY	Operation code: reduction or fixation of bone fracture		100000	UK Biobank Assessment Centre	100071	Verbal interview	100076	Operations	100076	UK Biobank Assessment Centre > Verbal interview > Operations
41210#Y268	CAT-MUL	462391/432(462823)	0.0912049	-0.00326261	0.186043	0.0588205	LOGISTIC-BINARY	Operative procedures - secondary OPCS4: Y26.8 Other specified other repair of organ NOC		100091	Health-related outcomes	2000	Hospital inpatient	2005	Summary Operations	2005	Health-related outcomes > Hospital inpatient > Summary Operations
41272#Y268	CAT-MUL	462391/432(462823)	0.0912049	-0.00326261	0.186043	0.0588205	LOGISTIC-BINARY	Operative procedures - OPCS4: Y26.8 Other specified other repair of organ NOC		100091	Health-related outcomes	2000	Hospital inpatient	2005	Summary Operations	2005	Health-related outcomes > Hospital inpatient > Summary Operations
41210#Z926	CAT-MUL	432717/30106(462823)	-0.0113168	-0.0230606	0.000426465	0.0589251	LOGISTIC-BINARY	Operative procedures - secondary OPCS4: Z92.6 Abdomen NEC		100091	Health-related outcomes	2000	Hospital inpatient	2005	Summary Operations	2005	Health-related outcomes > Hospital inpatient > Summary Operations
41272#Z926	CAT-MUL	432717/30106(462823)	-0.0113168	-0.0230606	0.000426465	0.0589251	LOGISTIC-BINARY	Operative procedures - OPCS4: Z92.6 Abdomen NEC		100091	Health-related outcomes	2000	Hospital inpatient	2005	Summary Operations	2005	Health-related outcomes > Hospital inpatient > Summary Operations
23126	CONTINUOUS	454472	-0.00176284	-0.00359343	6.77558e-05	0.0591039	LINEAR	Arm predicted mass (left)		100000	UK Biobank Assessment Centre	100006	Physical measures	100008	Anthropometry	100009	UK Biobank Assessment Centre > Physical measures > Anthropometry > Impedance measures
41200#B041	CAT-MUL	462600/223(462823)	0.126871	-0.00472229	0.259466	0.0595059	LOGISTIC-BINARY	Operative procedures - main OPCS4: B04.1 Excision of lesion of pituitary gland		100091	Health-related outcomes	2000	Hospital inpatient	2005	Summary Operations	2005	Health-related outcomes > Hospital inpatient > Summary Operations
2926	INTEGER	104394	-0.0107868	-0.0220113	0.000437647	0.0596248	ORDERED-LOGISTIC	Number of unsuccessful stop-smoking attempts		100000	UK Biobank Assessment Centre	100025	Touchscreen	100050	Lifestyle and environment	100058	UK Biobank Assessment Centre > Touchscreen > Lifestyle and environment > Smoking
40006#C833	CAT-MUL	461840/983(462823)	-0.0601491	-0.12287	0.00246675	0.0598867	LOGISTIC-BINARY	Type of cancer: ICD10: C83.3 Large cell (diffuse)		100091	Health-related outcomes	100092	Cancer register	100092	Cancer register	100092	Health-related outcomes > Cancer register
41210#M309	CAT-MUL	462306/517(462823)	0.082956	-0.00336359	0.169556	0.0599261	LOGISTIC-BINARY	Operative procedures - secondary OPCS4: M30.9 Unspecified diagnostic endoscopic examination of ureter		100091	Health-related outcomes	2000	Hospital inpatient	2005	Summary Operations	2005	Health-related outcomes > Hospital inpatient > Summary Operations
20003#1140926592	CAT-MUL	462031/715(462746)	-0.0706045	-0.144293	0.00291823	0.0600222	LOGISTIC-BINARY	Treatment/medication code: estraderm mx 25 patch		100000	UK Biobank Assessment Centre	100071	Verbal interview	100075	Medications	100075	UK Biobank Assessment Centre > Verbal interview > Medications
41272#M653	CAT-MUL	458476/4347(462823)	-0.0289862	-0.0592075	0.00122346	0.0600647	LOGISTIC-BINARY	Operative procedures - OPCS4: M65.3 Endoscopic resection of prostate NEC		100091	Health-related outcomes	2000	Hospital inpatient	2005	Summary Operations	2005	Health-related outcomes > Hospital inpatient > Summary Operations
41272#U133	CAT-MUL	462107/716(462823)	-0.0704185	-0.143937	0.00293039	0.060093	LOGISTIC-BINARY	Operative procedures - OPCS4: U13.3 Magnetic resonance imaging of bone		100091	Health-related outcomes	2000	Hospital inpatient	2005	Summary Operations	2005	Health-related outcomes > Hospital inpatient > Summary Operations
6148#5	CAT-MUL	147030/3549(150579)	0.0320955	-0.00136014	0.0655651	0.0601074	LOGISTIC-BINARY	Eye problems/disorders: Macular degeneration		100000	UK Biobank Assessment Centre	100025	Touchscreen	100036	Health and medical history	100041	UK Biobank Assessment Centre > Touchscreen > Health and medical history > Eyesight
41273#914	CAT-MUL	462605/218(462823)	-0.128077	-0.262269	0.00508605	0.0601292	LOGISTIC-BINARY	Operative procedures - OPCS3: 914 Excision of other lesion of skin or subcutaneous tissue		100091	Health-related outcomes	2000	Hospital inpatient	2005	Summary Operations	2005	Health-related outcomes > Hospital inpatient > Summary Operations
41272#T594	CAT-MUL	462008/815(462823)	0.066004	-0.00279851	0.134948	0.060266	LOGISTIC-BINARY	Operative procedures - OPCS4: T59.4 Excision of ganglion of foot		100091	Health-related outcomes	2000	Hospital inpatient	2005	Summary Operations	2005	Health-related outcomes > Hospital inpatient > Summary Operations
1389	CAT-SIN	459813	0.00540876	-0.000236792	0.0110543	0.0604103	ORDERED-LOGISTIC	Pork intake		100000	UK Biobank Assessment Centre	100025	Touchscreen	100050	Lifestyle and environment	100052	UK Biobank Assessment Centre > Touchscreen > Lifestyle and environment > Diet
20003#1140883748	CAT-MUL	461333/1413(462746)	-0.0500685	-0.102383	0.00218518	0.0604902	LOGISTIC-BINARY	Treatment/medication code: selenium product		100000	UK Biobank Assessment Centre	100071	Verbal interview	100075	Medications	100075	UK Biobank Assessment Centre > Verbal interview > Medications
21021	CONTINUOUS	150997	0.00479136	-0.00021283	0.00979556	0.060572	LINEAR	Pulse wave Arterial Stiffness index		100000	UK Biobank Assessment Centre	100006	Physical measures	100007	Arterial stiffness	100007	UK Biobank Assessment Centre > Physical measures > Arterial stiffness
41272#F328	CAT-MUL	462260/563(462823)	-0.079207	-0.162156	0.00349424	0.060782	LOGISTIC-BINARY	Operative procedures - OPCS4: F32.8 Other specified other operations on palate		100091	Health-related outcomes	2000	Hospital inpatient	2005	Summary Operations	2005	Health-related outcomes > Hospital inpatient > Summary Operations
41272#C189	CAT-MUL	462521/302(462823)	-0.108355	-0.222011	0.00468182	0.0607902	LOGISTIC-BINARY	Operative procedures - OPCS4: C18.9 Unspecified correction of ptosis of eyelid		100091	Health-related outcomes	2000	Hospital inpatient	2005	Summary Operations	2005	Health-related outcomes > Hospital inpatient > Summary Operations
41210#E661	CAT-MUL	462554/269(462823)	0.114787	-0.00498595	0.235313	0.0609024	LOGISTIC-BINARY	Operative procedures - secondary OPCS4		100091	Health-related outcomes	2000	Hospital inpatient	2005	Summary Operations	2005	Health-related outcomes > Hospital inpatient > Summary Operations
131602	DATE	445611/17212(462823)	-0.0145896	-0.0298514	0.000670737	0.0609625	LOGISTIC-BINARY	Date K31 first reported (other diseases of stomach and duodenum)		2411	Health-related outcomes		First occurrences		First occurrences	2411	Health-related outcomes > First occurrences > Digestive system disorders
41272#W891	CAT-MUL	460648/2175(462823)	-0.0402892	-0.0824611	0.00185007	0.0610153	LOGISTIC-BINARY	Operative procedures - OPCS4: W89.1 Endoscopic chondroplasty NEC		100091	Health-related outcomes	2000	Hospital inpatient	2005	Summary Operations	2005	Health-related outcomes > Hospital inpatient > Summary Operations
40012#0	CAT-MUL	461291/1532(462823)	0.0479757	-0.00221742	0.0982239	0.0611042	LOGISTIC-BINARY	Behaviour of cancer tumour: Benign		100091	Health-related outcomes	100092	Cancer register	100092	Cancer register	100092	Health-related outcomes > Cancer register
1220	CAT-SIN	460694	-0.00656136	-0.0134297	0.000306953	0.0611512	ORDERED-LOGISTIC	Daytime dozing / sleeping (narcolepsy)		100000	UK Biobank Assessment Centre	100025	Touchscreen	100050	Lifestyle and environment	100057	UK Biobank Assessment Centre > Touchscreen > Lifestyle and environment > Sleep
41210#S082	CAT-MUL	462359/464(462823)	-0.0871767	-0.178637	0.00395821	0.0611534	LOGISTIC-BINARY	Operative procedures - secondary OPCS4: S08.2 Curettage and cauterisation of lesion of skin NEC		100091	Health-related outcomes	2000	Hospital inpatient	2005	Summary Operations	2005	Health-related outcomes > Hospital inpatient > Summary Operations
41272#F095	CAT-MUL	460428/2395(462823)	-0.038348	-0.0785374	0.00181373	0.0613477	LOGISTIC-BINARY	Operative procedures - OPCS4: F09.5 Surgical removal of retained root of tooth		100091	Health-related outcomes	2000	Hospital inpatient	2005	Summary Operations	2005	Health-related outcomes > Hospital inpatient > Summary Operations
30180	CONTINUOUS	448192	0.00276738	-0.000133317	0.00566808	0.0614999	LINEAR	Lymphocyte percentage		100078	Biological samples	100079	Assay results	100080	Blood assays	100081	Biological samples > Assay results > Blood assays > Blood count
41210#S579	CAT-MUL	462605/218(462823)	-0.127255	-0.26135	0.00581646	0.0615919	LOGISTIC-BINARY	Operative procedures - secondary OPCS4: S57.9 Unspecified exploration of other skin of other site		100091	Health-related outcomes	2000	Hospital inpatient	2005	Summary Operations	2005	Health-related outcomes > Hospital inpatient > Summary Operations
24504	CONTINUOUS	404095	0.00293931	-0.000143517	0.00602213	0.0616617	LINEAR	Domestic garden percentage, buffer 300m		100088	Additional exposures	113	Local environment	151	Greenspace and coastal proximity	151	Additional exposures > Local environment > Greenspace and coastal proximity
41200#X388	CAT-MUL	462378/445(462823)	0.0888172	-0.00427613	0.182263	0.0618561	LOGISTIC-BINARY	Operative procedures - main OPCS4: X38.8 Other specified subcutaneous injection		100091	Health-related outcomes	2000	Hospital inpatient	2005	Summary Operations	2005	Health-related outcomes > Hospital inpatient > Summary Operations
41210#W784	CAT-MUL	462232/591(462823)	0.0770119	-0.00378265	0.158037	0.0620083	LOGISTIC-BINARY	Operative procedures - secondary OPCS4: W78.4 Limited release of contracture of capsule of joint		100091	Health-related outcomes	2000	Hospital inpatient	2005	Summary Operations	2005	Health-related outcomes > Hospital inpatient > Summary Operations
20003#1140867878	CAT-MUL	460805/1941(462746)	0.042474	-0.00213963	0.0871258	0.0621248	LOGISTIC-BINARY	Treatment/medication code: sertraline		100000	UK Biobank Assessment Centre	100071	Verbal interview	100075	Medications	100075	UK Biobank Assessment Centre > Verbal interview > Medications
41210#Y141	CAT-MUL	462557/266(462823)	-0.114742	-0.235905	0.00567232	0.0624075	LOGISTIC-BINARY	Operative procedures - secondary OPCS4: Y14.1 Insertion of expanding covered metal stent into organ NOC		100091	Health-related outcomes	2000	Hospital inpatient	2005	Summary Operations	2005	Health-related outcomes > Hospital inpatient > Summary Operations
41272#Y141	CAT-MUL	462557/266(462823)	-0.114742	-0.235905	0.00567232	0.0624075	LOGISTIC-BINARY	Operative procedures - OPCS4: Y14.1 Insertion of expanding covered metal stent into organ NOC		100091	Health-related outcomes	2000	Hospital inpatient	2005	Summary Operations	2005	Health-related outcomes > Hospital inpatient > Summary Operations
41210#T748	CAT-MUL	462521/302(462823)	-0.10751	-0.221174	0.00553453	0.0628478	LOGISTIC-BINARY	Operative procedures - secondary OPCS4: T74.8 Other specified other operations on tendon		100091	Health-related outcomes	2000	Hospital inpatient	2005	Summary Operations	2005	Health-related outcomes > Hospital inpatient > Summary Operations
21050	CAT-SIN	29119	0.0355514	-0.00190801	0.0730108	0.062872	ORDERED-LOGISTIC	Degree bothered by menstrual cramps or other problems with period in the last 3 months		100089	Online follow-up	153	Digestive health	153	Digestive health	153	Online follow-up > Digestive health
41246#2405	CAT-MUL	443130/303(443433)	-0.107356	-0.220881	0.00555928	0.0629021	LOGISTIC-BINARY	Treatment speciality of consultant (recoded): Podiatric Surgery		100091	Health-related outcomes	2000	Hospital inpatient	2001	Summary Administration	2001	Health-related outcomes > Hospital inpatient > Summary Administration
41200#C132	CAT-MUL	461622/1201(462823)	-0.0537191	-0.110473	0.0029595	0.0633493	LOGISTIC-BINARY	Operative procedures - main OPCS4: C13.2 Blepharoplasty of upper eyelid		100091	Health-related outcomes	2000	Hospital inpatient	2005	Summary Operations	2005	Health-related outcomes > Hospital inpatient > Summary Operations
41200#F363	CAT-MUL	462513/310(462823)	-0.105738	-0.217893	0.00581185	0.0637107	LOGISTIC-BINARY	Operative procedures - main OPCS4: F36.3 Drainage of abscess of peritonsillar region		100091	Health-related outcomes	2000	Hospital inpatient	2005	Summary Operations	2005	Health-related outcomes > Hospital inpatient > Summary Operations
41256#7421	CAT-MUL	462393/430(462823)	-0.0898679	-0.185107	0.00500442	0.0637475	LOGISTIC-BINARY	Operative procedures - main OPCS3: 742.1 Other termination of pregnancy : vacum aspiration		100091	Health-related outcomes	2000	Hospital inpatient	2005	Summary Operations	2005	Health-related outcomes > Hospital inpatient > Summary Operations
41272#H558	CAT-MUL	462205/618(462823)	-0.0746553	-0.153814	0.00429102	0.0640693	LOGISTIC-BINARY	Operative procedures - OPCS4: H55.8 Other specified other operations on perianal region		100091	Health-related outcomes	2000	Hospital inpatient	2005	Summary Operations	2005	Health-related outcomes > Hospital inpatient > Summary Operations
20419	CAT-SIN	10835/33521(44356)	0.0206614	-0.00120809	0.0425343	0.0640853	LOGISTIC-BINARY	Difficulty concentrating during worst period of anxiety		100089	Online follow-up	136	Mental health	140	Anxiety	140	Online follow-up > Mental health > Anxiety
41272#T331	CAT-MUL	462529/294(462823)	0.108489	-0.00615786	0.223788	0.0641956	LOGISTIC-BINARY	Operative procedures - OPCS4: T33.1 Open excision of lesion of peritoneum		100091	Health-related outcomes	2000	Hospital inpatient	2005	Summary Operations	2005	Health-related outcomes > Hospital inpatient > Summary Operations
1578	INTEGER	326687	0.00610164	-0.000360079	0.0125634	0.0642023	ORDERED-LOGISTIC	Average weekly champagne plus white wine intake		100000	UK Biobank Assessment Centre	100025	Touchscreen	100050	Lifestyle and environment	100051	UK Biobank Assessment Centre > Touchscreen > Lifestyle and environment > Alcohol
41210#X339	CAT-MUL	461114/1709(462823)	-0.0448784	-0.0924429	0.00264087	0.0642522	LOGISTIC-BINARY	Operative procedures - secondary OPCS4: X33.9 Unspecified other blood transfusion		100091	Health-related outcomes	2000	Hospital inpatient	2005	Summary Operations	2005	Health-related outcomes > Hospital inpatient > Summary Operations
20473	INTEGER	3384	-0.0589125	-0.121405	0.00358032	0.0647319	ORDERED-LOGISTIC	Number of times seen an un-real vision		100089	Online follow-up	136	Mental health	144	Unusual and psychotic experiences	144	Online follow-up > Mental health > Unusual and psychotic experiences
22601#12233383	CAT-MUL	112928/751(113679)	-0.0677399	-0.139738	0.00409473	0.0647928	LOGISTIC-BINARY	Job coding: restaurant or catering manager, restaurateur; canteen manager; takeaway food shop manager		100089	Online follow-up	123	Work environment	130	Employment history	130	Online follow-up > Work environment > Employment history
22617#1223	CAT-MUL	112928/751(113679)	-0.0677399	-0.139738	0.00409473	0.0647928	LOGISTIC-BINARY	Job code - historical: Restaurant and catering managers		100089	Online follow-up	123	Work environment	130	Employment history	130	Online follow-up > Work environment > Employment history
40006#D069	CAT-MUL	459552/3271(462823)	0.0326277	-0.0019966	0.0672687	0.0647959	LOGISTIC-BINARY	Type of cancer: ICD10: D06.9 Cervix, unspecified		100091	Health-related outcomes	100092	Cancer register	100092	Cancer register	100092	Health-related outcomes > Cancer register
22170	CAT-SIN	469/1239(1708)	-0.10206	-0.210582	0.00617387	0.0648137	LOGISTIC-BINARY	Recent medication for COPD (Chronic Obstructive Pulmonary Disease)		100089	Online follow-up	123	Work environment	132	Medical information	132	Online follow-up > Work environment > Medical information
41200#Q171	CAT-MUL	455120/7703(462823)	-0.021384	-0.044101	0.00132829	0.0650016	LOGISTIC-BINARY	Operative procedures - main OPCS4: Q17.1 Endoscopic resection of lesion of uterus		100091	Health-related outcomes	2000	Hospital inpatient	2005	Summary Operations	2005	Health-related outcomes > Hospital inpatient > Summary Operations
41229#5ET	CAT-MUL	462218/605(462823)	-0.0751781	-0.155201	0.00462903	0.0651031	LOGISTIC-BINARY	PCT responsible for patient data: BASSETLAW PCT		100091	Health-related outcomes	2000	Hospital inpatient	2001	Summary Administration	2001	Health-related outcomes > Hospital inpatient > Summary Administration
41272#M309	CAT-MUL	462045/778(462823)	0.0662592	-0.00410011	0.136767	0.0651279	LOGISTIC-BINARY	Operative procedures - OPCS4: M30.9 Unspecified diagnostic endoscopic examination of ureter		100091	Health-related outcomes	2000	Hospital inpatient	2005	Summary Operations	2005	Health-related outcomes > Hospital inpatient > Summary Operations
41272#B284	CAT-MUL	461512/1311(462823)	-0.051167	-0.105585	0.00318411	0.0651351	LOGISTIC-BINARY	Operative procedures - OPCS4: B28.4 Re-excision of breast margins		100091	Health-related outcomes	2000	Hospital inpatient	2005	Summary Operations	2005	Health-related outcomes > Hospital inpatient > Summary Operations
41210#Y751	CAT-MUL	461515/1308(462823)	-0.0509656	-0.105349	0.00335057	0.0660281	LOGISTIC-BINARY	Operative procedures - secondary OPCS4: Y75.1 Laparoscopically assisted approach to abdominal cavity		100091	Health-related outcomes	2000	Hospital inpatient	2005	Summary Operations	2005	Health-related outcomes > Hospital inpatient > Summary Operations
41272#Y751	CAT-MUL	461515/1308(462823)	-0.0509656	-0.105349	0.00335057	0.0660281	LOGISTIC-BINARY	Operative procedures - OPCS4: Y75.1 Laparoscopically assisted approach to abdominal cavity		100091	Health-related outcomes	2000	Hospital inpatient	2005	Summary Operations	2005	Health-related outcomes > Hospital inpatient > Summary Operations
20086#9	CAT-MUL	64008/920(64928)	-0.0611877	-0.12654	0.00404713	0.066185	LOGISTIC-BINARY	Type of special diet followed: Lactose-free		100089	Online follow-up	100090	Diet by 24-hour recall	100097	Typical diet yesterday	100097	Online follow-up > Diet by 24-hour recall > Typical diet yesterday
130624	DATE	459506/3317(462823)	-0.032041	-0.066237	0.0021389	0.06621	LOGISTIC-BINARY	Date D51 first reported (vitamin b12 deficiency anaemia)		2403	Health-related outcomes		First occurrences		First occurrences	2403	Health-related outcomes > First occurrences > Blood, blood-forming organs and certain immune disorders
41272#F363	CAT-MUL	462507/316(462823)	-0.103738	-0.214798	0.00674126	0.0662305	LOGISTIC-BINARY	Operative procedures - OPCS4: F36.3 Drainage of abscess of peritonsillar region		100091	Health-related outcomes	2000	Hospital inpatient	2005	Summary Operations	2005	Health-related outcomes > Hospital inpatient > Summary Operations
41200#A124	CAT-MUL	462604/219(462823)	0.124717	-0.00811057	0.258546	0.0664722	LOGISTIC-BINARY	Operative procedures - main OPCS4: A12.4 Creation of ventriculoperitoneal shunt		100091	Health-related outcomes	2000	Hospital inpatient	2005	Summary Operations	2005	Health-related outcomes > Hospital inpatient > Summary Operations
1558	CAT-SIN	462161	-0.00478796	-0.00990207	0.000326149	0.066506	ORDERED-LOGISTIC	Alcohol intake frequency.		100000	UK Biobank Assessment Centre	100025	Touchscreen	100050	Lifestyle and environment	100051	UK Biobank Assessment Centre > Touchscreen > Lifestyle and environment > Alcohol
102350	CAT-SIN	64755	0.0247017	-0.00171643	0.0511197	0.0668584	ORDERED-LOGISTIC	Chocolate biscuits intake		100089	Online follow-up	100090	Diet by 24-hour recall	100109	Soup/snacks/pastries yesterday	100109	Online follow-up > Diet by 24-hour recall > Soup/snacks/pastries yesterday
41210#Z201	CAT-MUL	462391/432(462823)	-0.0883635	-0.183151	0.00606685	0.0670172	LOGISTIC-BINARY	Operative procedures - secondary OPCS4: Z20.1 External ear		100091	Health-related outcomes	2000	Hospital inpatient	2005	Summary Operations	2005	Health-related outcomes > Hospital inpatient > Summary Operations
41272#Z201	CAT-MUL	462391/432(462823)	-0.0883635	-0.183151	0.00606685	0.0670172	LOGISTIC-BINARY	Operative procedures - OPCS4: Z20.1 External ear		100091	Health-related outcomes	2000	Hospital inpatient	2005	Summary Operations	2005	Health-related outcomes > Hospital inpatient > Summary Operations
20044	CAT-SIN	391/225(616)	0.157109	-0.0105417	0.326208	0.0671486	LOGISTIC-BINARY	Reason for skipping grip strength (left)		100000	UK Biobank Assessment Centre	100006	Physical measures	100019	Hand grip strength	100019	UK Biobank Assessment Centre > Physical measures > Hand grip strength
41273#7421	CAT-MUL	462392/431(462823)	-0.0886232	-0.183742	0.00613424	0.0671705	LOGISTIC-BINARY	Operative procedures - OPCS3: 742.1 Other termination of pregnancy : vacum aspiration		100091	Health-related outcomes	2000	Hospital inpatient	2005	Summary Operations	2005	Health-related outcomes > Hospital inpatient > Summary Operations
41200#T773	CAT-MUL	462572/251(462823)	0.11608	-0.0079212	0.240895	0.0671902	LOGISTIC-BINARY	Operative procedures - main OPCS4: T77.3 Partial excision of muscle NEC		100091	Health-related outcomes	2000	Hospital inpatient	2005	Summary Operations	2005	Health-related outcomes > Hospital inpatient > Summary Operations
24018	CONTINUOUS	456205	-0.00270692	-0.00560548	0.000191637	0.0671928	LINEAR	Nitrogen dioxide air pollution; 2007		100088	Additional exposures	113	Local environment	114	Residential air pollution	114	Additional exposures > Local environment > Residential air pollution
131422	DATE	462266/557(462823)	0.0776865	-0.00547702	0.161096	0.0674153	LOGISTIC-BINARY	Date I99 first reported (other and unspecified disorders of circulatory system)		2409	Health-related outcomes		First occurrences		First occurrences	2409	Health-related outcomes > First occurrences > Circulatory system disorders
131028	DATE	462549/274(462823)	0.110845	-0.00781852	0.230225	0.0677327	LOGISTIC-BINARY	Date G23 first reported (other degenerative diseases of basal ganglia)		2406	Health-related outcomes		First occurrences		First occurrences	2406	Health-related outcomes > First occurrences > Nervous system disorders
130962	DATE	462540/283(462823)	-0.108785	-0.226186	0.0079411	0.0683252	LOGISTIC-BINARY	Date F80 first reported (specific developmental disorders of speech and language)		2405	Health-related outcomes		First occurrences		First occurrences	2405	Health-related outcomes > First occurrences > Mental and behavioural disorders
41200#S444	CAT-MUL	462612/211(462823)	0.126104	-0.00919941	0.262452	0.0684968	LOGISTIC-BINARY	Operative procedures - main OPCS4: S44.4 Removal of glass from skin NEC		100091	Health-related outcomes	2000	Hospital inpatient	2005	Summary Operations	2005	Health-related outcomes > Hospital inpatient > Summary Operations
131448	DATE	462596/227(462823)	-0.121451	-0.252754	0.00892577	0.0685924	LOGISTIC-BINARY	Date J14 first reported (pneumonia due to haemophilus influenzae)		2410	Health-related outcomes		First occurrences		First occurrences	2410	Health-related outcomes > First occurrences > Respiratory system disorders
20003#1140869362	CAT-MUL	462379/367(462746)	0.0956699	-0.00713671	0.198927	0.0686048	LOGISTIC-BINARY	Treatment/medication code: femulen tablet		100000	UK Biobank Assessment Centre	100071	Verbal interview	100075	Medications	100075	UK Biobank Assessment Centre > Verbal interview > Medications
22134	CAT-SIN	115073/1017(116090)	-0.0575079	-0.119489	0.00437333	0.068703	LOGISTIC-BINARY	Doctor diagnosed bronchiectasis		100089	Online follow-up	123	Work environment	132	Medical information	132	Online follow-up > Work environment > Medical information
132108	DATE	462324/499(462823)	0.0818018	-0.00624503	0.170133	0.0689396	LOGISTIC-BINARY	Date N71 first reported (inflammatory disease of uterus, except cervix)		2414	Health-related outcomes		First occurrences		First occurrences	2414	Health-related outcomes > First occurrences > Genitourinary system disorders
41200#F104	CAT-MUL	461663/1160(462823)	0.0534777	-0.0041631	0.111199	0.0691435	LOGISTIC-BINARY	Operative procedures - main OPCS4: F10.4 Extraction of multiple teeth NEC		100091	Health-related outcomes	2000	Hospital inpatient	2005	Summary Operations	2005	Health-related outcomes > Hospital inpatient > Summary Operations
40006#C838	CAT-MUL	462607/216(462823)	-0.124097	-0.258782	0.00958035	0.069597	LOGISTIC-BINARY	Type of cancer: ICD10: C83.8 Other types of diffuse non-Hodgkin's lymphoma		100091	Health-related outcomes	100092	Cancer register	100092	Cancer register	100092	Health-related outcomes > Cancer register
1050	INTEGER	419152	0.00537377	-0.000436759	0.0111843	0.069883	ORDERED-LOGISTIC	Time spend outdoors in summer		100000	UK Biobank Assessment Centre	100025	Touchscreen	100050	Lifestyle and environment	100055	UK Biobank Assessment Centre > Touchscreen > Lifestyle and environment > Sun exposure
2644	CAT-SIN	66845/56989(123834)	0.0104	-0.000845847	0.0216461	0.0699048	LOGISTIC-BINARY	Light smokers, at least 100 smokes in lifetime		100000	UK Biobank Assessment Centre	100025	Touchscreen	100050	Lifestyle and environment	100058	UK Biobank Assessment Centre > Touchscreen > Lifestyle and environment > Smoking
20003#1140923852	CAT-MUL	461953/793(462746)	0.0646443	-0.00520883	0.134639	0.069912	LOGISTIC-BINARY	Treatment/medication code: elleste-solo 1mg tablet		100000	UK Biobank Assessment Centre	100071	Verbal interview	100075	Medications	100075	UK Biobank Assessment Centre > Verbal interview > Medications
41210#C292	CAT-MUL	462503/320(462823)	-0.101665	-0.21198	0.0081014	0.0699818	LOGISTIC-BINARY	Operative procedures - secondary OPCS4: C29.2 Enlargement of lacrimal punctum		100091	Health-related outcomes	2000	Hospital inpatient	2005	Summary Operations	2005	Health-related outcomes > Hospital inpatient > Summary Operations
131986	DATE	462172/651(462823)	-0.0711808	-0.148303	0.00574817	0.0699839	LOGISTIC-BINARY	Date M92 first reported (other juvenile osteochondrosis)		2413	Health-related outcomes		First occurrences		First occurrences	2413	Health-related outcomes > First occurrences > Musculoskeletal system and connective tissue disorders
21049	CAT-SIN	166230	-0.00843485	-0.0175641	0.00069439	0.0701553	ORDERED-LOGISTIC	Degree bothered by pain in arms/legs/joints in the past 3 months		100089	Online follow-up	153	Digestive health	153	Digestive health	153	Online follow-up > Digestive health
41272#M422	CAT-MUL	460629/2194(462823)	-0.0388097	-0.0808361	0.0031865	0.0701747	LOGISTIC-BINARY	Operative procedures - OPCS4: M42.2 Endoscopic cauterisation of lesion of bladder		100091	Health-related outcomes	2000	Hospital inpatient	2005	Summary Operations	2005	Health-related outcomes > Hospital inpatient > Summary Operations
41200#B284	CAT-MUL	461555/1268(462823)	-0.0510422	-0.106371	0.00421763	0.0703624	LOGISTIC-BINARY	Operative procedures - main OPCS4: B28.4 Re-excision of breast margins		100091	Health-related outcomes	2000	Hospital inpatient	2005	Summary Operations	2005	Health-related outcomes > Hospital inpatient > Summary Operations
41272#W157	CAT-MUL	461287/1536(462823)	0.0463483	-0.00383552	0.0965859	0.0703754	LOGISTIC-BINARY	Operative procedures - OPCS4: W15.7 Osteotomy of bone of foot and fixation HFQ		100091	Health-related outcomes	2000	Hospital inpatient	2005	Summary Operations	2005	Health-related outcomes > Hospital inpatient > Summary Operations
41272#B371	CAT-MUL	462224/599(462823)	0.0741992	-0.00613369	0.15475	0.0705258	LOGISTIC-BINARY	Operative procedures - OPCS4: B37.1 Aspiration of lesion of breast		100091	Health-related outcomes	2000	Hospital inpatient	2005	Summary Operations	2005	Health-related outcomes > Hospital inpatient > Summary Operations
41210#X931	CAT-MUL	462068/755(462823)	-0.0659586	-0.137552	0.00548671	0.0705906	LOGISTIC-BINARY	Operative procedures - secondary OPCS4: X93.1 Subfoveal choroidal neovascularisation drugs Band 1		100091	Health-related outcomes	2000	Hospital inpatient	2005	Summary Operations	2005	Health-related outcomes > Hospital inpatient > Summary Operations
22617#5249	CAT-MUL	112996/683(113679)	0.0697063	-0.00581549	0.145394	0.0706644	LOGISTIC-BINARY	Job code - historical: Electrical/electronics engineers n.e.c.		100089	Online follow-up	123	Work environment	130	Employment history	130	Online follow-up > Work environment > Employment history
20477	CAT-SIN	5793/1572(7365)	0.0513255	-0.00430521	0.107017	0.07068	LOGISTIC-BINARY	Ever talked to a health professional about unusual or psychotic experiences		100089	Online follow-up	136	Mental health	144	Unusual and psychotic experiences	144	Online follow-up > Mental health > Unusual and psychotic experiences
20004#1128	CAT-MUL	446553/16193(462746)	-0.01448	-0.0301824	0.00122078	0.0706825	LOGISTIC-BINARY	Operation code: nasal/sinus/nose surgery		100000	UK Biobank Assessment Centre	100071	Verbal interview	100076	Operations	100076	UK Biobank Assessment Centre > Verbal interview > Operations
41200#R214	CAT-MUL	462575/248(462823)	0.115702	-0.00955387	0.241784	0.0709021	LOGISTIC-BINARY	Operative procedures - main OPCS4: R21.4 Mid forceps cephalic delivery NEC		100091	Health-related outcomes	2000	Hospital inpatient	2005	Summary Operations	2005	Health-related outcomes > Hospital inpatient > Summary Operations
30760	CONTINUOUS	403860	0.0025682	-0.000220828	0.00535722	0.0711091	LINEAR	HDL cholesterol		100078	Biological samples	100079	Assay results	100080	Blood assays	17518	Biological samples > Assay results > Blood assays > Blood biochemistry
41200#B144	CAT-MUL	462374/449(462823)	0.0854029	-0.00731015	0.178452	0.0713806	LOGISTIC-BINARY	Operative procedures - main OPCS4: B14.4 Partial parathyroidectomy NEC		100091	Health-related outcomes	2000	Hospital inpatient	2005	Summary Operations	2005	Health-related outcomes > Hospital inpatient > Summary Operations
22614#2	CAT-MUL	109542/646(110188)	-0.0712933	-0.148946	0.00616293	0.071488	LOGISTIC-BINARY	Worked with pesticides		100089	Online follow-up	123	Work environment	130	Employment history	130	Online follow-up > Work environment > Employment history
41272#U212	CAT-MUL	422210/40613(462823)	-0.00942574	-0.0196764	0.000824526	0.0714987	LOGISTIC-BINARY	Operative procedures - OPCS4: U21.2 Computed tomography NEC		100091	Health-related outcomes	2000	Hospital inpatient	2005	Summary Operations	2005	Health-related outcomes > Hospital inpatient > Summary Operations
1120	CAT-SIN	386473	0.00525579	-0.000460424	0.010972	0.0715261	ORDERED-LOGISTIC	Weekly usage of mobile phone in last 3 months		100000	UK Biobank Assessment Centre	100025	Touchscreen	100050	Lifestyle and environment	100053	UK Biobank Assessment Centre > Touchscreen > Lifestyle and environment > Electronic device use
20474	CAT-SIN	148305/1064(149369)	0.0555001	-0.0048518	0.11594	0.071632	LOGISTIC-BINARY	Ever believed in un-real communications or signs		100089	Online follow-up	136	Mental health	144	Unusual and psychotic experiences	144	Online follow-up > Mental health > Unusual and psychotic experiences
41272#B342	CAT-MUL	462378/445(462823)	0.085597	-0.00759841	0.179134	0.0722151	LOGISTIC-BINARY	Operative procedures - OPCS4: B34.2 Excision of mammary duct NEC		100091	Health-related outcomes	2000	Hospital inpatient	2005	Summary Operations	2005	Health-related outcomes > Hospital inpatient > Summary Operations
20084#481	CAT-MUL	64093/835(64928)	-0.0627508	-0.131273	0.00563969	0.0723198	LOGISTIC-BINARY	Vitamin and/or mineral supplement use: Folic acid		100089	Online follow-up	100090	Diet by 24-hour recall	100112	Vitamin/mineral supplements yesterday	100112	Online follow-up > Diet by 24-hour recall > Vitamin/mineral supplements yesterday
41210#W157	CAT-MUL	461739/1084(462823)	0.0547534	-0.00495379	0.11455	0.0724364	LOGISTIC-BINARY	Operative procedures - secondary OPCS4: W15.7 Osteotomy of bone of foot and fixation HFQ		100091	Health-related outcomes	2000	Hospital inpatient	2005	Summary Operations	2005	Health-related outcomes > Hospital inpatient > Summary Operations
40006#D45	CAT-MUL	462615/208(462823)	-0.12503	-0.262283	0.0111749	0.0727869	LOGISTIC-BINARY	Type of cancer: ICD10: D45 Polycythaemia vera		100091	Health-related outcomes	100092	Cancer register	100092	Cancer register	100092	Health-related outcomes > Cancer register
41250#1005	CAT-MUL	459923/385(460308)	0.091666	-0.00839769	0.192148	0.0730124	LOGISTIC-BINARY	Methods of discharge from hospital (recoded): Discharged on clinical advice/consent: By mental health review		100091	Health-related outcomes	2000	Hospital inpatient	2001	Summary Administration	2001	Health-related outcomes > Hospital inpatient > Summary Administration
41246#1480	CAT-MUL	320896/130245(451141)	-0.00591401	-0.0123797	0.000551633	0.0730148	LOGISTIC-BINARY	Treatment speciality of consultant (recoded): Gastroenterology		100091	Health-related outcomes	2000	Hospital inpatient	2001	Summary Administration	2001	Health-related outcomes > Hospital inpatient > Summary Administration
41210#P231	CAT-MUL	462604/219(462823)	0.121919	-0.0110277	0.255861	0.0730537	LOGISTIC-BINARY	Operative procedures - secondary OPCS4: P23.1 Anterior and posterior colporrhaphy NEC		100091	Health-related outcomes	2000	Hospital inpatient	2005	Summary Operations	2005	Health-related outcomes > Hospital inpatient > Summary Operations
41210#H251	CAT-MUL	461759/1064(462823)	-0.0550345	-0.115304	0.00514528	0.073225	LOGISTIC-BINARY	Operative procedures - secondary OPCS4: H25.1 Diagnostic endoscopic examination of lower bowel and biopsy of lesion of lower bowel using fibreoptic sigmoidoscope		100091	Health-related outcomes	2000	Hospital inpatient	2005	Summary Operations	2005	Health-related outcomes > Hospital inpatient > Summary Operations
40006#C504	CAT-MUL	458236/4587(462823)	-0.0267098	-0.0559695	0.00254053	0.0735293	LOGISTIC-BINARY	Type of cancer: ICD10: C50.4 Upper-outer quadrant of breast		100091	Health-related outcomes	100092	Cancer register	100092	Cancer register	100092	Health-related outcomes > Cancer register
5540	CAT-SIN	32930/202(33132)	-0.126606	-0.266054	0.011682	0.0736369	LOGISTIC-BINARY	Surgery/amputation of toe or leg		100000	UK Biobank Assessment Centre	100025	Touchscreen	100036	Health and medical history	100038	UK Biobank Assessment Centre > Touchscreen > Health and medical history > Claudication and peripheral artery disease
41272#Q171	CAT-MUL	454577/8246(462823)	-0.0200577	-0.0420381	0.00191875	0.0736525	LOGISTIC-BINARY	Operative procedures - OPCS4: Q17.1 Endoscopic resection of lesion of uterus		100091	Health-related outcomes	2000	Hospital inpatient	2005	Summary Operations	2005	Health-related outcomes > Hospital inpatient > Summary Operations
41272#K582	CAT-MUL	461409/1414(462823)	0.0476703	-0.00454373	0.0999436	0.0736682	LOGISTIC-BINARY	Operative procedures - OPCS4: K58.2 Percutaneous transluminal electrophysiological studies on conducting system of heart		100091	Health-related outcomes	2000	Hospital inpatient	2005	Summary Operations	2005	Health-related outcomes > Hospital inpatient > Summary Operations
41200#X391	CAT-MUL	462618/205(462823)	-0.125402	-0.263721	0.0118508	0.0741238	LOGISTIC-BINARY	Operative procedures - main OPCS4: X39.1 Oral administration of therapeutic substance		100091	Health-related outcomes	2000	Hospital inpatient	2005	Summary Operations	2005	Health-related outcomes > Hospital inpatient > Summary Operations
41272#F053	CAT-MUL	462486/337(462823)	0.0975401	-0.00941514	0.205	0.0743608	LOGISTIC-BINARY	Operative procedures - OPCS4: F05.3 Suture of lip		100091	Health-related outcomes	2000	Hospital inpatient	2005	Summary Operations	2005	Health-related outcomes > Hospital inpatient > Summary Operations
5463	CAT-SIN	21835/11014(32849)	0.0208052	-0.00205361	0.0436669	0.0744548	LOGISTIC-BINARY	Leg pain in calf/calves		100000	UK Biobank Assessment Centre	100025	Touchscreen	100036	Health and medical history	100038	UK Biobank Assessment Centre > Touchscreen > Health and medical history > Claudication and peripheral artery disease
23016	INTEGER	8892	-0.0348661	-0.0731926	0.00346037	0.0746142	ORDERED-LOGISTIC	HBc antigen for Hepatitis B Virus		100078	Biological samples	100079	Assay results	100080	Blood assays	1307	Biological samples > Assay results > Blood assays > Infectious Diseases > Infectious Disease Antigens
41272#O172	CAT-MUL	462548/275(462823)	0.107915	-0.0106306	0.227153	0.0750053	LOGISTIC-BINARY	Operative procedures - OPCS4: O17.2 Remanipulation of fracture of long bone and rigid internal fixation NEC		100091	Health-related outcomes	2000	Hospital inpatient	2005	Summary Operations	2005	Health-related outcomes > Hospital inpatient > Summary Operations
41210#Z846	CAT-MUL	449334/13489(462823)	-0.015557	-0.0326889	0.00157292	0.0750875	LOGISTIC-BINARY	Operative procedures - secondary OPCS4: Z84.6 Knee joint		100091	Health-related outcomes	2000	Hospital inpatient	2005	Summary Operations	2005	Health-related outcomes > Hospital inpatient > Summary Operations
41272#Z846	CAT-MUL	449334/13489(462823)	-0.015557	-0.0326889	0.00157292	0.0750875	LOGISTIC-BINARY	Operative procedures - OPCS4: Z84.6 Knee joint		100091	Health-related outcomes	2000	Hospital inpatient	2005	Summary Operations	2005	Health-related outcomes > Hospital inpatient > Summary Operations
41272#S681	CAT-MUL	462502/321(462823)	-0.0996515	-0.209793	0.00994995	0.075261	LOGISTIC-BINARY	Operative procedures - OPCS4: S68.1 Total excision of nail		100091	Health-related outcomes	2000	Hospital inpatient	2005	Summary Operations	2005	Health-related outcomes > Hospital inpatient > Summary Operations
41272#M471	CAT-MUL	460981/1842(462823)	-0.0416268	-0.0875265	0.0042337	0.0753202	LOGISTIC-BINARY	Operative procedures - OPCS4: M47.1 Urethral irrigation of bladder		100091	Health-related outcomes	2000	Hospital inpatient	2005	Summary Operations	2005	Health-related outcomes > Hospital inpatient > Summary Operations
102090	CAT-SIN	64750	0.0148778	-0.00152757	0.0312831	0.0754914	ORDERED-LOGISTIC	Yogurt intake		100089	Online follow-up	100090	Diet by 24-hour recall	100109	Soup/snacks/pastries yesterday	100109	Online follow-up > Diet by 24-hour recall > Soup/snacks/pastries yesterday
131546	DATE	456113/6710(462823)	-0.0219114	-0.0460946	0.0022666	0.0757028	LOGISTIC-BINARY	Date J96 first reported (respiratory failure, not elsewhere classified)		2410	Health-related outcomes		First occurrences		First occurrences	2410	Health-related outcomes > First occurrences > Respiratory system disorders
41210#W903	CAT-MUL	458615/4208(462823)	0.0275242	-0.00285176	0.0579119	0.0757566	LOGISTIC-BINARY	Operative procedures - secondary OPCS4: W90.3 Injection of therapeutic substance into joint		100091	Health-related outcomes	2000	Hospital inpatient	2005	Summary Operations	2005	Health-related outcomes > Hospital inpatient > Summary Operations
20003#1140928284	CAT-MUL	462349/397(462746)	-0.0893637	-0.188261	0.0091448	0.075804	LOGISTIC-BINARY	Treatment/medication code: moxonidine		100000	UK Biobank Assessment Centre	100071	Verbal interview	100075	Medications	100075	UK Biobank Assessment Centre > Verbal interview > Medications
41272#L916	CAT-MUL	462500/323(462823)	-0.0990754	-0.208863	0.0101785	0.0760218	LOGISTIC-BINARY	Operative procedures - OPCS4: L91.6 Cannulation of vein NEC		100091	Health-related outcomes	2000	Hospital inpatient	2005	Summary Operations	2005	Health-related outcomes > Hospital inpatient > Summary Operations
41272#X388	CAT-MUL	462297/526(462823)	0.0775583	-0.00804323	0.16342	0.0760889	LOGISTIC-BINARY	Operative procedures - OPCS4: X38.8 Other specified subcutaneous injection		100091	Health-related outcomes	2000	Hospital inpatient	2005	Summary Operations	2005	Health-related outcomes > Hospital inpatient > Summary Operations
3571	CAT-SIN	36803/80552(117355)	-0.011194	-0.0235641	0.00117571	0.07612	LOGISTIC-BINARY	Back pain for 3+ months		100000	UK Biobank Assessment Centre	100025	Touchscreen	100036	Health and medical history	100048	UK Biobank Assessment Centre > Touchscreen > Health and medical history > Pain
41272#D102	CAT-MUL	462588/235(462823)	-0.116234	-0.245245	0.0119088	0.0761422	LOGISTIC-BINARY	Operative procedures - OPCS4: D10.2 Modified radical mastoidectomy		100091	Health-related outcomes	2000	Hospital inpatient	2005	Summary Operations	2005	Health-related outcomes > Hospital inpatient > Summary Operations
131640	DATE	432135/30688(462823)	-0.0105234	-0.0221545	0.00110709	0.0761488	LOGISTIC-BINARY	Date K59 first reported (other functional intestinal disorders)		2411	Health-related outcomes		First occurrences		First occurrences	2411	Health-related outcomes > First occurrences > Digestive system disorders
20004#1579	CAT-MUL	462106/640(462746)	0.0701966	-0.00737748	0.147963	0.0763901	LOGISTIC-BINARY	Operation code: anal fissure surgery		100000	UK Biobank Assessment Centre	100071	Verbal interview	100076	Operations	100076	UK Biobank Assessment Centre > Verbal interview > Operations
131872	DATE	422391/40432(462823)	-0.00930362	-0.019597	0.000989434	0.0764653	LOGISTIC-BINARY	Date M17 first reported (gonarthrosis [arthrosis of knee])		2413	Health-related outcomes		First occurrences		First occurrences	2413	Health-related outcomes > First occurrences > Musculoskeletal system and connective tissue disorders
41247#2005	CAT-MUL	461027/1796(462823)	-0.041904	-0.088295	0.0044469	0.0764939	LOGISTIC-BINARY	Patient classification on admission (recoded): Day case: In inpatient ward and retained overnight		100091	Health-related outcomes	2000	Hospital inpatient	2001	Summary Administration	2001	Health-related outcomes > Hospital inpatient > Summary Administration
22601#32313110	CAT-MUL	112312/1367(113679)	0.0482703	-0.00513834	0.101738	0.0765984	LOGISTIC-BINARY	Job coding: community worker, day centre officer, youth leader, youth worker, parish worker, bail support officer		100089	Online follow-up	123	Work environment	130	Employment history	130	Online follow-up > Work environment > Employment history
22617#3231	CAT-MUL	112312/1367(113679)	0.0482703	-0.00513834	0.101738	0.0765984	LOGISTIC-BINARY	Job code - historical: Youth and community workers		100089	Online follow-up	123	Work environment	130	Employment history	130	Online follow-up > Work environment > Employment history
131746	DATE	461255/1568(462823)	-0.0448326	-0.0944958	0.0047802	0.0766327	LOGISTIC-BINARY	Date L42 first reported (pityriasis rosea)		2412	Health-related outcomes		First occurrences		First occurrences	2412	Health-related outcomes > First occurrences > Skin and subcutaneous tissue disorders
21057	CAT-SIN	108169	0.0139011	-0.00149175	0.029294	0.0767211	ORDERED-LOGISTIC	Degree bothered by pain/problems during intercourse in the last 3 months		100089	Online follow-up	153	Digestive health	153	Digestive health	153	Online follow-up > Digestive health
41210#Z152	CAT-MUL	461204/1619(462823)	-0.0442027	-0.0931818	0.00473024	0.0767423	LOGISTIC-BINARY	Operative procedures - secondary OPCS4: Z15.2 Upper outer quadrant of breast		100091	Health-related outcomes	2000	Hospital inpatient	2005	Summary Operations	2005	Health-related outcomes > Hospital inpatient > Summary Operations
41272#Z152	CAT-MUL	461204/1619(462823)	-0.0442027	-0.0931818	0.00473024	0.0767423	LOGISTIC-BINARY	Operative procedures - OPCS4: Z15.2 Upper outer quadrant of breast		100091	Health-related outcomes	2000	Hospital inpatient	2005	Summary Operations	2005	Health-related outcomes > Hospital inpatient > Summary Operations
41210#Y753	CAT-MUL	460593/2230(462823)	-0.0376189	-0.0792971	0.00402954	0.0767475	LOGISTIC-BINARY	Operative procedures - secondary OPCS4: Y75.3 Robotic minimal access approach to abdominal cavity		100091	Health-related outcomes	2000	Hospital inpatient	2005	Summary Operations	2005	Health-related outcomes > Hospital inpatient > Summary Operations
41272#Y753	CAT-MUL	460593/2230(462823)	-0.0376189	-0.0792971	0.00402954	0.0767475	LOGISTIC-BINARY	Operative procedures - OPCS4: Y75.3 Robotic minimal access approach to abdominal cavity		100091	Health-related outcomes	2000	Hospital inpatient	2005	Summary Operations	2005	Health-related outcomes > Hospital inpatient > Summary Operations
22601#32123074	CAT-MUL	112753/926(113679)	0.0586108	-0.00632708	0.123658	0.077074	LOGISTIC-BINARY	Job coding: midwife		100089	Online follow-up	123	Work environment	130	Employment history	130	Online follow-up > Work environment > Employment history
22617#3212	CAT-MUL	112753/926(113679)	0.0586108	-0.00632708	0.123658	0.077074	LOGISTIC-BINARY	Job code - historical: Midwives		100089	Online follow-up	123	Work environment	130	Employment history	130	Online follow-up > Work environment > Employment history
41200#T309	CAT-MUL	462395/428(462823)	0.0856752	-0.00923858	0.180939	0.0772559	LOGISTIC-BINARY	Operative procedures - main OPCS4: T30.9 Unspecified opening of abdomen		100091	Health-related outcomes	2000	Hospital inpatient	2005	Summary Operations	2005	Health-related outcomes > Hospital inpatient > Summary Operations
41210#E064	CAT-MUL	462623/200(462823)	0.125425	-0.0134935	0.265454	0.0776503	LOGISTIC-BINARY	Operative procedures - secondary OPCS4: E06.4 Balloon packing of cavity of nose		100091	Health-related outcomes	2000	Hospital inpatient	2005	Summary Operations	2005	Health-related outcomes > Hospital inpatient > Summary Operations
41272#X598	CAT-MUL	462616/207(462823)	0.123167	-0.0134269	0.260809	0.0779797	LOGISTIC-BINARY	Operative procedures - OPCS4: X59.8 Other specified anaesthetic without surgery		100091	Health-related outcomes	2000	Hospital inpatient	2005	Summary Operations	2005	Health-related outcomes > Hospital inpatient > Summary Operations
6015	CAT-SIN	69512	-0.0301949	-0.0637811	0.00339125	0.0780575	ORDERED-LOGISTIC	Chest pain felt during physical activity		100000	UK Biobank Assessment Centre	100006	Physical measures	100012	ECG during exercise	100012	UK Biobank Assessment Centre > Physical measures > ECG during exercise
40006#D051	CAT-MUL	460249/2574(462823)	-0.0349629	-0.073868	0.00391971	0.0780647	LOGISTIC-BINARY	Type of cancer: ICD10: D05.1 Intraductal carcinoma in situ		100091	Health-related outcomes	100092	Cancer register	100092	Cancer register	100092	Health-related outcomes > Cancer register
41272#C443	CAT-MUL	462574/249(462823)	0.112165	-0.0123243	0.237456	0.0781001	LOGISTIC-BINARY	Operative procedures - OPCS4: C44.3 Endothelial graft to cornea		100091	Health-related outcomes	2000	Hospital inpatient	2005	Summary Operations	2005	Health-related outcomes > Hospital inpatient > Summary Operations
41272#S082	CAT-MUL	461498/1325(462823)	-0.0485116	-0.102525	0.00543899	0.0781294	LOGISTIC-BINARY	Operative procedures - OPCS4: S08.2 Curettage and cauterisation of lesion of skin NEC		100091	Health-related outcomes	2000	Hospital inpatient	2005	Summary Operations	2005	Health-related outcomes > Hospital inpatient > Summary Operations
20003#1141175690	CAT-MUL	462362/384(462746)	-0.0902332	-0.190907	0.0100438	0.0782053	LOGISTIC-BINARY	Treatment/medication code: actonel 5mg tablet		100000	UK Biobank Assessment Centre	100071	Verbal interview	100075	Medications	100075	UK Biobank Assessment Centre > Verbal interview > Medications
41246#2470	CAT-MUL	440498/2928(443426)	0.0326259	-0.00373232	0.0690046	0.0786788	LOGISTIC-BINARY	Treatment speciality of consultant (recoded): Respiratory Medicine		100091	Health-related outcomes	2000	Hospital inpatient	2001	Summary Administration	2001	Health-related outcomes > Hospital inpatient > Summary Administration
20004#1207	CAT-MUL	461695/1051(462746)	-0.0545192	-0.115358	0.00622863	0.0787364	LOGISTIC-BINARY	Operation code: prostate operation		100000	UK Biobank Assessment Centre	100071	Verbal interview	100076	Operations	100076	UK Biobank Assessment Centre > Verbal interview > Operations
20416	CAT-SIN	137375	0.00911327	-0.00104732	0.0192739	0.078755	ORDERED-LOGISTIC	Frequency of consuming six or more units of alcohol		100089	Online follow-up	136	Mental health	142	Alcohol use	142	Online follow-up > Mental health > Alcohol use
102000	CAT-SIN	64928	-0.0359241	-0.0759952	0.00414706	0.0788962	ORDERED-LOGISTIC	Pizza intake		100089	Online follow-up	100090	Diet by 24-hour recall	100109	Soup/snacks/pastries yesterday	100109	Online follow-up > Diet by 24-hour recall > Soup/snacks/pastries yesterday
41272#M702	CAT-MUL	459426/3397(462823)	-0.0304009	-0.0643274	0.00350963	0.0789463	LOGISTIC-BINARY	Operative procedures - OPCS4: M70.2 Perineal needle biopsy of prostate		100091	Health-related outcomes	2000	Hospital inpatient	2005	Summary Operations	2005	Health-related outcomes > Hospital inpatient > Summary Operations
40013#1733	CAT-MUL	462227/596(462823)	0.0721627	-0.00826883	0.152811	0.0789555	LOGISTIC-BINARY	Type of cancer: ICD9: 1733 Other malignant neoplasm of skin of other and unspecified parts of face		100091	Health-related outcomes	100092	Cancer register	100092	Cancer register	100092	Health-related outcomes > Cancer register
41272#A573	CAT-MUL	462466/357(462823)	0.0932989	-0.010642	0.197701	0.079006	LOGISTIC-BINARY	Operative procedures - OPCS4: A57.3 Radiofrequency controlled thermal destruction of spinal nerve root		100091	Health-related outcomes	2000	Hospital inpatient	2005	Summary Operations	2005	Health-related outcomes > Hospital inpatient > Summary Operations
26418	CONTINUOUS	20244	-0.0122874	-0.0260023	0.00142744	0.0790905	LINEAR	Income score (Wales)		1	Population characteristics	100094	Baseline characteristics	76	Indices of Multiple Deprivation	76	Population characteristics > Baseline characteristics > Indices of Multiple Deprivation
3720	CAT-SIN	56953/10068(67021)	0.0190488	-0.00223115	0.0403315	0.0793629	LOGISTIC-BINARY	Menstruating today		100000	UK Biobank Assessment Centre	100025	Touchscreen	100068	Sex-specific factors	100069	UK Biobank Assessment Centre > Touchscreen > Sex-specific factors > Female-specific factors
41245#1390	CAT-MUL	459369/1448(460817)	-0.0461899	-0.0978515	0.00541695	0.0795041	LOGISTIC-BINARY	Main speciality of consultant (recoded): Haematology		100091	Health-related outcomes	2000	Hospital inpatient	2001	Summary Administration	2001	Health-related outcomes > Hospital inpatient > Summary Administration
20519	CAT-SIN	149488	0.00873184	-0.0010301	0.0184938	0.0795737	ORDERED-LOGISTIC	Recent feelings of tiredness or low energy		100089	Online follow-up	136	Mental health	138	Depression	138	Online follow-up > Mental health > Depression
30374	INTEGER	457132	0.00249028	-0.000294286	0.00527484	0.0796319	LINEAR	Volume of Li-Hep plasma held by UKB		100078	Biological samples	100084	Sample inventory	100085	Blood sample inventory	100085	Biological samples > Sample inventory > Blood sample inventory
90095	CONTINUOUS	98437	0.00549921	-0.000654078	0.0116525	0.0798377	LINEAR	Fraction acceleration <= 4 milli-gravities		100088	Additional exposures	1008	Physical activity measurement	1010	Acceleration intensity distribution	1010	Additional exposures > Physical activity measurement > Acceleration intensity distribution
26422	CONTINUOUS	20244	0.0122469	-0.00146346	0.0259572	0.0799853	LINEAR	Access to services score (Wales)		1	Population characteristics	100094	Baseline characteristics	76	Indices of Multiple Deprivation	76	Population characteristics > Baseline characteristics > Indices of Multiple Deprivation
41272#X705	CAT-MUL	461063/1760(462823)	0.0418243	-0.00499978	0.0886902	0.0800703	LOGISTIC-BINARY	Operative procedures - OPCS4: X70.5 Procurement of drugs for chemotherapy for neoplasm for regimens in Band 5		100091	Health-related outcomes	2000	Hospital inpatient	2005	Summary Operations	2005	Health-related outcomes > Hospital inpatient > Summary Operations
2188	CAT-SIN	304669/147044(451713)	-0.00561233	-0.0119013	0.000676609	0.0802753	LOGISTIC-BINARY	Long-standing illness, disability or infirmity		100000	UK Biobank Assessment Centre	100025	Touchscreen	100036	Health and medical history	100042	UK Biobank Assessment Centre > Touchscreen > Health and medical history > General health
132244	DATE	461987/836(462823)	0.0610699	-0.0073206	0.129586	0.080287	LOGISTIC-BINARY	Date O60 first reported (preterm delivery)		2415	Health-related outcomes		First occurrences		First occurrences	2415	Health-related outcomes > First occurrences > Pregnancy, childbirth and the puerperium
20258	CONTINUOUS	368370	-0.0028606	-0.00606765	0.000346449	0.0804233	LINEAR	FEV1/ FVC ratio Z-score		100000	UK Biobank Assessment Centre	100006	Physical measures	100020	Spirometry	100020	UK Biobank Assessment Centre > Physical measures > Spirometry
41210#E042	CAT-MUL	461760/1063(462823)	-0.0536797	-0.113974	0.00652527	0.0807061	LOGISTIC-BINARY	Operative procedures - secondary OPCS4: E04.2 Excision of turbinate of nose NEC		100091	Health-related outcomes	2000	Hospital inpatient	2005	Summary Operations	2005	Health-related outcomes > Hospital inpatient > Summary Operations
41200#K582	CAT-MUL	462219/604(462823)	0.0711865	-0.00866334	0.151243	0.0808499	LOGISTIC-BINARY	Operative procedures - main OPCS4: K58.2 Percutaneous transluminal electrophysiological studies on conducting system of heart		100091	Health-related outcomes	2000	Hospital inpatient	2005	Summary Operations	2005	Health-related outcomes > Hospital inpatient > Summary Operations
130696	DATE	427504/35319(462823)	-0.00982247	-0.0208511	0.0012057	0.08087	LOGISTIC-BINARY	Date E03 first reported (other hypothyroidism)		2404	Health-related outcomes		First occurrences		First occurrences	2404	Health-related outcomes > First occurrences > Endocrine, nutritional and metabolic diseases
41200#M702	CAT-MUL	459492/3331(462823)	-0.0304946	-0.0647482	0.00374269	0.0809109	LOGISTIC-BINARY	Operative procedures - main OPCS4: M70.2 Perineal needle biopsy of prostate		100091	Health-related outcomes	2000	Hospital inpatient	2005	Summary Operations	2005	Health-related outcomes > Hospital inpatient > Summary Operations
41210#Y669	CAT-MUL	462574/249(462823)	-0.111034	-0.236285	0.0134456	0.0810819	LOGISTIC-BINARY	Operative procedures - secondary OPCS4: Y66.9 Unspecified harvest of bone		100091	Health-related outcomes	2000	Hospital inpatient	2005	Summary Operations	2005	Health-related outcomes > Hospital inpatient > Summary Operations
41272#Y669	CAT-MUL	462574/249(462823)	-0.111034	-0.236285	0.0134456	0.0810819	LOGISTIC-BINARY	Operative procedures - OPCS4: Y66.9 Unspecified harvest of bone		100091	Health-related outcomes	2000	Hospital inpatient	2005	Summary Operations	2005	Health-related outcomes > Hospital inpatient > Summary Operations
41210#Z128	CAT-MUL	461817/1006(462823)	-0.0551126	-0.117112	0.0067924	0.081166	LOGISTIC-BINARY	Operative procedures - secondary OPCS4: Z12.8 Specified nerve NEC		100091	Health-related outcomes	2000	Hospital inpatient	2005	Summary Operations	2005	Health-related outcomes > Hospital inpatient > Summary Operations
41272#Z128	CAT-MUL	461817/1006(462823)	-0.0551126	-0.117112	0.0067924	0.081166	LOGISTIC-BINARY	Operative procedures - OPCS4: Z12.8 Specified nerve NEC		100091	Health-related outcomes	2000	Hospital inpatient	2005	Summary Operations	2005	Health-related outcomes > Hospital inpatient > Summary Operations
41246#2460	CAT-MUL	440318/3326(443644)	-0.0303584	-0.0645228	0.00379112	0.0814879	LOGISTIC-BINARY	Treatment speciality of consultant (recoded): Rehabilitation		100091	Health-related outcomes	2000	Hospital inpatient	2001	Summary Administration	2001	Health-related outcomes > Hospital inpatient > Summary Administration
131880	DATE	457701/5122(462823)	-0.0244829	-0.052043	0.0030692	0.0815985	LOGISTIC-BINARY	Date M21 first reported (other acquired deformities of limbs)		2413	Health-related outcomes		First occurrences		First occurrences	2413	Health-related outcomes > First occurrences > Musculoskeletal system and connective tissue disorders
20003#1140869848	CAT-MUL	460293/2453(462746)	-0.0352774	-0.0750078	0.00442885	0.0816862	LOGISTIC-BINARY	Treatment/medication code: methotrexate		100000	UK Biobank Assessment Centre	100071	Verbal interview	100075	Medications	100075	UK Biobank Assessment Centre > Verbal interview > Medications
41200#F328	CAT-MUL	462380/443(462823)	-0.0828459	-0.176393	0.0103723	0.0819137	LOGISTIC-BINARY	Operative procedures - main OPCS4: F32.8 Other specified other operations on palate		100091	Health-related outcomes	2000	Hospital inpatient	2005	Summary Operations	2005	Health-related outcomes > Hospital inpatient > Summary Operations
41272#T422	CAT-MUL	462554/269(462823)	0.10676	-0.0132815	0.227486	0.0819357	LOGISTIC-BINARY	Operative procedures - OPCS4: T42.2 Endoscopic destruction of lesion of peritoneum		100091	Health-related outcomes	2000	Hospital inpatient	2005	Summary Operations	2005	Health-related outcomes > Hospital inpatient > Summary Operations
22601#11843115	CAT-MUL	112716/963(113679)	0.0563718	-0.00712357	0.119967	0.0820166	LOGISTIC-BINARY	Job coding: social services manager, community care manager, welfare services manager		100089	Online follow-up	123	Work environment	130	Employment history	130	Online follow-up > Work environment > Employment history
22617#1184	CAT-MUL	112716/963(113679)	0.0563718	-0.00712357	0.119967	0.0820166	LOGISTIC-BINARY	Job code - historical: Social services managers		100089	Online follow-up	123	Work environment	130	Employment history	130	Online follow-up > Work environment > Employment history
41210#Y398	CAT-MUL	462011/812(462823)	-0.0611174	-0.130123	0.00775798	0.082204	LOGISTIC-BINARY	Operative procedures - secondary OPCS4: Y39.8 Other specified injection of other substance into organ NOC		100091	Health-related outcomes	2000	Hospital inpatient	2005	Summary Operations	2005	Health-related outcomes > Hospital inpatient > Summary Operations
41272#Y398	CAT-MUL	462011/812(462823)	-0.0611174	-0.130123	0.00775798	0.082204	LOGISTIC-BINARY	Operative procedures - OPCS4: Y39.8 Other specified injection of other substance into organ NOC		100091	Health-related outcomes	2000	Hospital inpatient	2005	Summary Operations	2005	Health-related outcomes > Hospital inpatient > Summary Operations
41200#W361	CAT-MUL	462497/326(462823)	-0.0964764	-0.205704	0.0122383	0.0824847	LOGISTIC-BINARY	Operative procedures - main OPCS4: W36.1 Percutaneous needle biopsy of lesion of bone		100091	Health-related outcomes	2000	Hospital inpatient	2005	Summary Operations	2005	Health-related outcomes > Hospital inpatient > Summary Operations
130022	DATE	462278/545(462823)	0.0745237	-0.00954286	0.158832	0.0826197	LOGISTIC-BINARY	Date A16 first reported (respiratory tuberculosis, not confirmed bacteriologically or histologically)		2401	Health-related outcomes		First occurrences		First occurrences	2401	Health-related outcomes > First occurrences > Certain infectious and parasitic diseases
3882	INTEGER	19612	-0.0113119	-0.024088	0.00146428	0.0826788	LINEAR	Age at bilateral oophorectomy (both ovaries removed)		100000	UK Biobank Assessment Centre	100025	Touchscreen	100068	Sex-specific factors	100069	UK Biobank Assessment Centre > Touchscreen > Sex-specific factors > Female-specific factors
1259	CAT-SIN	425352	-0.00883368	-0.0188109	0.00114356	0.0826794	ORDERED-LOGISTIC	Smoking/smokers in household		100000	UK Biobank Assessment Centre	100025	Touchscreen	100050	Lifestyle and environment	100058	UK Biobank Assessment Centre > Touchscreen > Lifestyle and environment > Smoking
41210#Y981	CAT-MUL	400273/62550(462823)	-0.00754171	-0.0160605	0.0009769	0.082708	LOGISTIC-BINARY	Operative procedures - secondary OPCS4: Y98.1 Radiology of one body area (or < 20 minutes)		100091	Health-related outcomes	2000	Hospital inpatient	2005	Summary Operations	2005	Health-related outcomes > Hospital inpatient > Summary Operations
41272#Y981	CAT-MUL	400273/62550(462823)	-0.00754171	-0.0160605	0.0009769	0.082708	LOGISTIC-BINARY	Operative procedures - OPCS4: Y98.1 Radiology of one body area (or < 20 minutes)		100091	Health-related outcomes	2000	Hospital inpatient	2005	Summary Operations	2005	Health-related outcomes > Hospital inpatient > Summary Operations
131530	DATE	462585/238(462823)	0.112913	-0.0143728	0.241038	0.082782	LOGISTIC-BINARY	Date J85 first reported (abscess of lung and mediastinum)		2410	Health-related outcomes		First occurrences		First occurrences	2410	Health-related outcomes > First occurrences > Respiratory system disorders
6162#3	CAT-MUL	321354/138951(460305)	-0.00564937	-0.0120357	0.00073693	0.082955	LOGISTIC-BINARY	Types of transport used (excluding work): Public transport		100000	UK Biobank Assessment Centre	100025	Touchscreen	100050	Lifestyle and environment	100054	UK Biobank Assessment Centre > Touchscreen > Lifestyle and environment > Physical activity
41210#T911	CAT-MUL	461586/1237(462823)	-0.0494822	-0.105475	0.00644344	0.0830223	LOGISTIC-BINARY	Operative procedures - secondary OPCS4: T91.1 Biopsy of sentinel lymph node NEC		100091	Health-related outcomes	2000	Hospital inpatient	2005	Summary Operations	2005	Health-related outcomes > Hospital inpatient > Summary Operations
41200#M039	CAT-MUL	462461/362(462823)	-0.0913693	-0.194964	0.0117849	0.0830236	LOGISTIC-BINARY	Operative procedures - main OPCS4: M03.9 Unspecified partial excision of kidney		100091	Health-related outcomes	2000	Hospital inpatient	2005	Summary Operations	2005	Health-related outcomes > Hospital inpatient > Summary Operations
1021	CAT-SIN	227001	0.0064797	-0.000849678	0.0138091	0.0831359	ORDERED-LOGISTIC	Duration of light DIY		100000	UK Biobank Assessment Centre	100025	Touchscreen	100050	Lifestyle and environment	100054	UK Biobank Assessment Centre > Touchscreen > Lifestyle and environment > Physical activity
20003#1140881882	CAT-MUL	462481/265(462746)	-0.106852	-0.228172	0.0137677	0.0831553	LOGISTIC-BINARY	Treatment/medication code: timoptol 0.25% eye drops		100000	UK Biobank Assessment Centre	100071	Verbal interview	100075	Medications	100075	UK Biobank Assessment Centre > Verbal interview > Medications
131342	DATE	452394/10429(462823)	0.01729	-0.00227353	0.0368565	0.0832527	LOGISTIC-BINARY	Date I44 first reported (atrioventricular and left bundle-branch block)		2409	Health-related outcomes		First occurrences		First occurrences	2409	Health-related outcomes > First occurrences > Circulatory system disorders
20255-1	CAT-SIN	255514/368370	-999	-999	-999	0.0832609	MULTINOMIAL-LOGISTIC	Spirometry QC measure		100000	UK Biobank Assessment Centre	100006	Physical measures	100020	Spirometry	100020	UK Biobank Assessment Centre > Physical measures > Spirometry
41200#W153	CAT-MUL	461131/1692(462823)	0.0422851	-0.00555673	0.0901721	0.083323	LOGISTIC-BINARY	Operative procedures - main OPCS4: W15.3 Osteotomy of first metatarsal bone NEC		100091	Health-related outcomes	2000	Hospital inpatient	2005	Summary Operations	2005	Health-related outcomes > Hospital inpatient > Summary Operations
20003#1140851812	CAT-MUL	461656/1090(462746)	0.0525743	-0.00690476	0.112139	0.0833416	LOGISTIC-BINARY	Treatment/medication code: gtn 400micrograms spray		100000	UK Biobank Assessment Centre	100071	Verbal interview	100075	Medications	100075	UK Biobank Assessment Centre > Verbal interview > Medications
30344	INTEGER	451598	0.00529461	-0.000705949	0.0112952	0.0837361	ORDERED-LOGISTIC	Volume of EDTA2 plasma held by UKB		100078	Biological samples	100084	Sample inventory	100085	Blood sample inventory	100085	Biological samples > Sample inventory > Blood sample inventory
41210#Y534	CAT-MUL	417913/44910(462823)	-0.00867694	-0.0185294	0.00117523	0.0843181	LOGISTIC-BINARY	Operative procedures - secondary OPCS4: Y53.4 Approach to organ under fluoroscopic control		100091	Health-related outcomes	2000	Hospital inpatient	2005	Summary Operations	2005	Health-related outcomes > Hospital inpatient > Summary Operations
41272#Y534	CAT-MUL	417913/44910(462823)	-0.00867694	-0.0185294	0.00117523	0.0843181	LOGISTIC-BINARY	Operative procedures - OPCS4: Y53.4 Approach to organ under fluoroscopic control		100091	Health-related outcomes	2000	Hospital inpatient	2005	Summary Operations	2005	Health-related outcomes > Hospital inpatient > Summary Operations
41272#C795	CAT-MUL	458407/4416(462823)	0.0260795	-0.00357234	0.0557418	0.0847511	LOGISTIC-BINARY	Operative procedures - OPCS4: C79.5 Internal tamponade of retina using gas		100091	Health-related outcomes	2000	Hospital inpatient	2005	Summary Operations	2005	Health-related outcomes > Hospital inpatient > Summary Operations
41210#X703	CAT-MUL	462613/210(462823)	0.119236	-0.0163578	0.255828	0.0855942	LOGISTIC-BINARY	Operative procedures - secondary OPCS4: X70.3 Procurement of drugs for chemotherapy for neoplasm for regimens in Band 3		100091	Health-related outcomes	2000	Hospital inpatient	2005	Summary Operations	2005	Health-related outcomes > Hospital inpatient > Summary Operations
5674	CAT-SIN	19810/7506(27316)	0.0232523	-0.00326689	0.0497761	0.085721	LOGISTIC-BINARY	Severity of manic/irritable episodes		100000	UK Biobank Assessment Centre	100025	Touchscreen	100059	Psychosocial factors	100060	UK Biobank Assessment Centre > Touchscreen > Psychosocial factors > Mental health
41272#K634	CAT-MUL	444405/18418(462823)	-0.0130263	-0.0278882	0.00183452	0.0857935	LOGISTIC-BINARY	Operative procedures - OPCS4: K63.4 Coronary arteriography using two catheters		100091	Health-related outcomes	2000	Hospital inpatient	2005	Summary Operations	2005	Health-related outcomes > Hospital inpatient > Summary Operations
41210#Z154	CAT-MUL	462504/319(462823)	-0.0966281	-0.207213	0.0134357	0.0858274	LOGISTIC-BINARY	Operative procedures - secondary OPCS4: Z15.4 Lower outer quadrant of breast		100091	Health-related outcomes	2000	Hospital inpatient	2005	Summary Operations	2005	Health-related outcomes > Hospital inpatient > Summary Operations
41272#Z154	CAT-MUL	462504/319(462823)	-0.0966281	-0.207213	0.0134357	0.0858274	LOGISTIC-BINARY	Operative procedures - OPCS4: Z15.4 Lower outer quadrant of breast		100091	Health-related outcomes	2000	Hospital inpatient	2005	Summary Operations	2005	Health-related outcomes > Hospital inpatient > Summary Operations
41210#M136	CAT-MUL	462572/251(462823)	-0.108817	-0.233505	0.0151135	0.0859092	LOGISTIC-BINARY	Operative procedures - secondary OPCS4: M13.6 Percutaneous insertion of nephrostomy tube		100091	Health-related outcomes	2000	Hospital inpatient	2005	Summary Operations	2005	Health-related outcomes > Hospital inpatient > Summary Operations
1920	CAT-SIN	247114/204329(451443)	-0.00517869	-0.0110895	0.000732118	0.0859433	LOGISTIC-BINARY	Mood swings		100000	UK Biobank Assessment Centre	100025	Touchscreen	100059	Psychosocial factors	100060	UK Biobank Assessment Centre > Touchscreen > Psychosocial factors > Mental health
20004#1558	CAT-MUL	461166/1580(462746)	-0.0432615	-0.0927127	0.00614226	0.086206	LOGISTIC-BINARY	Operation code: sinus surgery		100000	UK Biobank Assessment Centre	100071	Verbal interview	100076	Operations	100076	UK Biobank Assessment Centre > Verbal interview > Operations
41272#G475	CAT-MUL	462016/807(462823)	0.0605047	-0.00858029	0.129722	0.086267	LOGISTIC-BINARY	Operative procedures - OPCS4		100091	Health-related outcomes	2000	Hospital inpatient	2005	Summary Operations	2005	Health-related outcomes > Hospital inpatient > Summary Operations
131324	DATE	455792/7031(462823)	-0.0207206	-0.0444002	0.00295422	0.0862951	LOGISTIC-BINARY	Date I35 first reported (nonrheumatic aortic valve disorders)		2409	Health-related outcomes		First occurrences		First occurrences	2409	Health-related outcomes > First occurrences > Circulatory system disorders
41210#Z101	CAT-MUL	462537/286(462823)	-0.101708	-0.218449	0.014418	0.0866375	LOGISTIC-BINARY	Operative procedures - secondary OPCS4: Z10.1 Femoral nerve		100091	Health-related outcomes	2000	Hospital inpatient	2005	Summary Operations	2005	Health-related outcomes > Hospital inpatient > Summary Operations
41272#Z101	CAT-MUL	462537/286(462823)	-0.101708	-0.218449	0.014418	0.0866375	LOGISTIC-BINARY	Operative procedures - OPCS4: Z10.1 Femoral nerve		100091	Health-related outcomes	2000	Hospital inpatient	2005	Summary Operations	2005	Health-related outcomes > Hospital inpatient > Summary Operations
41200#H523	CAT-MUL	461950/873(462823)	0.0580919	-0.00833089	0.124631	0.0866992	LOGISTIC-BINARY	Operative procedures - main OPCS4: H52.3 Injection of sclerosing substance into haemorrhoid		100091	Health-related outcomes	2000	Hospital inpatient	2005	Summary Operations	2005	Health-related outcomes > Hospital inpatient > Summary Operations
131056	DATE	453734/9089(462823)	-0.0182282	-0.0390876	0.00262805	0.0867264	LOGISTIC-BINARY	Date G45 first reported (transient cerebral ischaemic attacks and related syndromes)		2406	Health-related outcomes		First occurrences		First occurrences	2406	Health-related outcomes > First occurrences > Nervous system disorders
3089	CAT-SIN	415709/8987(424696)	-0.0182688	-0.0391854	0.00264437	0.0868605	LOGISTIC-BINARY	Caffeine drink within last hour		100000	UK Biobank Assessment Centre	100006	Physical measures	100020	Spirometry	100020	UK Biobank Assessment Centre > Physical measures > Spirometry
41210#S604	CAT-MUL	462179/644(462823)	-0.0676547	-0.145257	0.00976495	0.0870222	LOGISTIC-BINARY	Operative procedures - secondary OPCS4: S60.4 Refashioning of scar NEC		100091	Health-related outcomes	2000	Hospital inpatient	2005	Summary Operations	2005	Health-related outcomes > Hospital inpatient > Summary Operations
102080	CAT-SIN	38631/26297(64928)	0.013746	-0.00201531	0.0295083	0.0873919	LOGISTIC-BINARY	Yogurt/ice-cream consumers		100089	Online follow-up	100090	Diet by 24-hour recall	100109	Soup/snacks/pastries yesterday	100109	Online follow-up > Diet by 24-hour recall > Soup/snacks/pastries yesterday
41200#F241	CAT-MUL	461263/1560(462823)	0.0433697	-0.00635081	0.0931392	0.0874375	LOGISTIC-BINARY	Operative procedures - main OPCS4: F24.1 Biopsy of lesion of tongue		100091	Health-related outcomes	2000	Hospital inpatient	2005	Summary Operations	2005	Health-related outcomes > Hospital inpatient > Summary Operations
20003#1140884488	CAT-MUL	453111/9635(462746)	-0.0176052	-0.0377992	0.00258578	0.0874752	LOGISTIC-BINARY	Treatment/medication code: diclofenac		100000	UK Biobank Assessment Centre	100071	Verbal interview	100075	Medications	100075	UK Biobank Assessment Centre > Verbal interview > Medications
41200#A651	CAT-MUL	449469/13354(462823)	-0.0150332	-0.0322817	0.00221344	0.0875602	LOGISTIC-BINARY	Operative procedures - main OPCS4: A65.1 Carpal tunnel release		100091	Health-related outcomes	2000	Hospital inpatient	2005	Summary Operations	2005	Health-related outcomes > Hospital inpatient > Summary Operations
41229#5N4	CAT-MUL	450692/12131(462823)	-0.0157199	-0.0337578	0.00231576	0.0875899	LOGISTIC-BINARY	PCT responsible for patient data: SHEFFIELD PCT		100091	Health-related outcomes	2000	Hospital inpatient	2001	Summary Administration	2001	Health-related outcomes > Hospital inpatient > Summary Administration
20004#1435	CAT-MUL	457791/4955(462746)	-0.0244476	-0.0525111	0.00360777	0.0876826	LOGISTIC-BINARY	Operation code: cataract extraction/lens implant		100000	UK Biobank Assessment Centre	100071	Verbal interview	100076	Operations	100076	UK Biobank Assessment Centre > Verbal interview > Operations
41272#U548	CAT-MUL	462270/553(462823)	-0.0727572	-0.156443	0.0107034	0.0878222	LOGISTIC-BINARY	Operative procedures - OPCS4: U54.8 Other specified rehabilitation for other disorders		100091	Health-related outcomes	2000	Hospital inpatient	2005	Summary Operations	2005	Health-related outcomes > Hospital inpatient > Summary Operations
26434	CONTINUOUS	32105	-0.00952134	-0.0204541	0.00141139	0.0878316	LINEAR	Crime score (Scotland)		1	Population characteristics	100094	Baseline characteristics	76	Indices of Multiple Deprivation	76	Population characteristics > Baseline characteristics > Indices of Multiple Deprivation
40425	INTEGER	163040	0.0128946	-0.00192468	0.027714	0.0881138	ORDERED-LOGISTIC	Volume of DNA held by UKB		100078	Biological samples	100084	Sample inventory	100085	Blood sample inventory	100085	Biological samples > Sample inventory > Blood sample inventory
41210#W581	CAT-MUL	458751/4072(462823)	0.026887	-0.00401051	0.0577966	0.0881349	LOGISTIC-BINARY	Operative procedures - secondary OPCS4: W58.1 Primary resurfacing arthroplasty of joint		100091	Health-related outcomes	2000	Hospital inpatient	2005	Summary Operations	2005	Health-related outcomes > Hospital inpatient > Summary Operations
41272#C498	CAT-MUL	462615/208(462823)	-0.11859	-0.255777	0.0176171	0.0887264	LOGISTIC-BINARY	Operative procedures - OPCS4: C49.8 Other specified incision of cornea		100091	Health-related outcomes	2000	Hospital inpatient	2005	Summary Operations	2005	Health-related outcomes > Hospital inpatient > Summary Operations
41210#Y819	CAT-MUL	458091/4732(462823)	0.0248811	-0.00377431	0.0535458	0.0888213	LOGISTIC-BINARY	Operative procedures - secondary OPCS4: Y81.9 Unspecified spinal anaesthetic		100091	Health-related outcomes	2000	Hospital inpatient	2005	Summary Operations	2005	Health-related outcomes > Hospital inpatient > Summary Operations
41272#Y819	CAT-MUL	458091/4732(462823)	0.0248811	-0.00377431	0.0535458	0.0888213	LOGISTIC-BINARY	Operative procedures - OPCS4: Y81.9 Unspecified spinal anaesthetic		100091	Health-related outcomes	2000	Hospital inpatient	2005	Summary Operations	2005	Health-related outcomes > Hospital inpatient > Summary Operations
41210#P255	CAT-MUL	462577/246(462823)	-0.108806	-0.234921	0.01655	0.0895875	LOGISTIC-BINARY	Operative procedures - secondary OPCS4: P25.5 Suture of vagina		100091	Health-related outcomes	2000	Hospital inpatient	2005	Summary Operations	2005	Health-related outcomes > Hospital inpatient > Summary Operations
41210#Z475	CAT-MUL	461653/1170(462823)	-0.0497246	-0.107208	0.00768517	0.0897296	LOGISTIC-BINARY	Operative procedures - secondary OPCS4: Z47.5 Skin of chin		100091	Health-related outcomes	2000	Hospital inpatient	2005	Summary Operations	2005	Health-related outcomes > Hospital inpatient > Summary Operations
41272#Z475	CAT-MUL	461653/1170(462823)	-0.0497246	-0.107208	0.00768517	0.0897296	LOGISTIC-BINARY	Operative procedures - OPCS4: Z47.5 Skin of chin		100091	Health-related outcomes	2000	Hospital inpatient	2005	Summary Operations	2005	Health-related outcomes > Hospital inpatient > Summary Operations
41200#X095	CAT-MUL	462602/221(462823)	-0.114594	-0.247563	0.0174639	0.0897693	LOGISTIC-BINARY	Operative procedures - main OPCS4: X09.5 Amputation of leg below knee		100091	Health-related outcomes	2000	Hospital inpatient	2005	Summary Operations	2005	Health-related outcomes > Hospital inpatient > Summary Operations
5663	CAT-SIN	19922/5314(25236)	0.0260882	-0.00405151	0.0562344	0.0898133	LOGISTIC-BINARY	Length of longest manic/irritable episode		100000	UK Biobank Assessment Centre	100025	Touchscreen	100059	Psychosocial factors	100060	UK Biobank Assessment Centre > Touchscreen > Psychosocial factors > Mental health
41210#J539	CAT-MUL	462457/366(462823)	-0.0889361	-0.191967	0.0136745	0.089827	LOGISTIC-BINARY	Operative procedures - secondary OPCS4: J53.9 Unspecified endoscopic ultrasound examination of bile duct		100091	Health-related outcomes	2000	Hospital inpatient	2005	Summary Operations	2005	Health-related outcomes > Hospital inpatient > Summary Operations
41210#W365	CAT-MUL	461506/1317(462823)	-0.0468356	-0.100999	0.0072668	0.0898792	LOGISTIC-BINARY	Operative procedures - secondary OPCS4: W36.5 Diagnostic extraction of bone marrow NEC		100091	Health-related outcomes	2000	Hospital inpatient	2005	Summary Operations	2005	Health-related outcomes > Hospital inpatient > Summary Operations
4079	INTEGER	436251	-0.00252615	-0.00544691	0.000394608	0.0900442	LINEAR	Diastolic blood pressure, automated reading		100000	UK Biobank Assessment Centre	100006	Physical measures	100011	Blood pressure	100011	UK Biobank Assessment Centre > Physical measures > Blood pressure
41210#L722	CAT-MUL	462421/402(462823)	0.084651	-0.0132263	0.1829	0.0904872	LOGISTIC-BINARY	Operative procedures - secondary OPCS4: L72.2 Monitoring of arterial pressure		100091	Health-related outcomes	2000	Hospital inpatient	2005	Summary Operations	2005	Health-related outcomes > Hospital inpatient > Summary Operations
131388	DATE	460969/1854(462823)	0.0394321	-0.0062176	0.0851197	0.0905489	LOGISTIC-BINARY	Date I74 first reported (arterial embolism and thrombosis)		2409	Health-related outcomes		First occurrences		First occurrences	2409	Health-related outcomes > First occurrences > Circulatory system disorders
41200#W281	CAT-MUL	462366/457(462823)	-0.079362	-0.171475	0.012447	0.0905516	LOGISTIC-BINARY	Operative procedures - main OPCS4: W28.1 Application of internal fixation to bone NEC		100091	Health-related outcomes	2000	Hospital inpatient	2005	Summary Operations	2005	Health-related outcomes > Hospital inpatient > Summary Operations
41272#C142	CAT-MUL	462559/264(462823)	0.104563	-0.016299	0.226126	0.0906161	LOGISTIC-BINARY	Operative procedures - OPCS4: C14.2 Graft of skin to eyelid		100091	Health-related outcomes	2000	Hospital inpatient	2005	Summary Operations	2005	Health-related outcomes > Hospital inpatient > Summary Operations
41200#C189	CAT-MUL	462538/285(462823)	-0.100596	-0.217519	0.0157198	0.0906528	LOGISTIC-BINARY	Operative procedures - main OPCS4: C18.9 Unspecified correction of ptosis of eyelid		100091	Health-related outcomes	2000	Hospital inpatient	2005	Summary Operations	2005	Health-related outcomes > Hospital inpatient > Summary Operations
41210#R271	CAT-MUL	460262/2561(462823)	-0.0346185	-0.0747527	0.00549358	0.0907924	LOGISTIC-BINARY	Operative procedures - secondary OPCS4: R27.1 Episiotomy to facilitate delivery		100091	Health-related outcomes	2000	Hospital inpatient	2005	Summary Operations	2005	Health-related outcomes > Hospital inpatient > Summary Operations
2267	CAT-SIN	459232	0.00458137	-0.000730513	0.00989325	0.0909421	ORDERED-LOGISTIC	Use of sun/uv protection		100000	UK Biobank Assessment Centre	100025	Touchscreen	100050	Lifestyle and environment	100055	UK Biobank Assessment Centre > Touchscreen > Lifestyle and environment > Sun exposure
41272#M131	CAT-MUL	460994/1829(462823)	0.0396225	-0.00630755	0.0855907	0.0909523	LOGISTIC-BINARY	Operative procedures - OPCS4: M13.1 Percutaneous needle biopsy of lesion of kidney		100091	Health-related outcomes	2000	Hospital inpatient	2005	Summary Operations	2005	Health-related outcomes > Hospital inpatient > Summary Operations
41272#T525	CAT-MUL	460131/2692(462823)	0.0327092	-0.00522872	0.0706683	0.0911061	LOGISTIC-BINARY	Operative procedures - OPCS4: T52.5 Digital fasciectomy		100091	Health-related outcomes	2000	Hospital inpatient	2005	Summary Operations	2005	Health-related outcomes > Hospital inpatient > Summary Operations
41251#5001	CAT-MUL	432003/28717(460720)	-0.0103433	-0.0223451	0.00165797	0.0911875	LOGISTIC-BINARY	Sources of admission to hospital (recoded): Transfer to other NHS provider: General ward, young physically disabled, A&E		100091	Health-related outcomes	2000	Hospital inpatient	2001	Summary Administration	2001	Health-related outcomes > Hospital inpatient > Summary Administration
20003#1141145896	CAT-MUL	462458/288(462746)	0.0999954	-0.015854	0.216464	0.0913108	LOGISTIC-BINARY	Treatment/medication code: letrozole		100000	UK Biobank Assessment Centre	100071	Verbal interview	100075	Medications	100075	UK Biobank Assessment Centre > Verbal interview > Medications
22617#3564	CAT-MUL	113158/521(113679)	0.0742349	-0.0119384	0.160652	0.0916384	LOGISTIC-BINARY	Job code - historical: Careers advisers and vocational guidance specialists		100089	Online follow-up	123	Work environment	130	Employment history	130	Online follow-up > Work environment > Employment history
6179#1	CAT-MUL	315546/145652(461198)	-0.00543679	-0.0117543	0.000880684	0.0916553	LOGISTIC-BINARY	Mineral and other dietary supplements: Fish oil (including cod liver oil)		100000	UK Biobank Assessment Centre	100025	Touchscreen	100036	Health and medical history	100045	UK Biobank Assessment Centre > Touchscreen > Health and medical history > Medication
131992	DATE	460725/2098(462823)	-0.0369232	-0.0798547	0.00597781	0.091711	LOGISTIC-BINARY	Date M95 first reported (other acquired deformities of musculoskeletal system and connective tissue)		2413	Health-related outcomes		First occurrences		First occurrences	2413	Health-related outcomes > First occurrences > Musculoskeletal system and connective tissue disorders
131068	DATE	462586/237(462823)	0.110027	-0.0175588	0.238441	0.0917333	LOGISTIC-BINARY	Date G53 first reported (cranial nerve disorders in diseases classified elsewhere)		2406	Health-related outcomes		First occurrences		First occurrences	2406	Health-related outcomes > First occurrences > Nervous system disorders
41272#L918	CAT-MUL	462589/234(462823)	0.110693	-0.017713	0.239932	0.0918403	LOGISTIC-BINARY	Operative procedures - OPCS4: L91.8 Other specified other vein related operations		100091	Health-related outcomes	2000	Hospital inpatient	2005	Summary Operations	2005	Health-related outcomes > Hospital inpatient > Summary Operations
41210#Z583	CAT-MUL	462511/312(462823)	-0.0957647	-0.20748	0.0154179	0.0919246	LOGISTIC-BINARY	Operative procedures - secondary OPCS4: Z58.3 Tibialis posterior		100091	Health-related outcomes	2000	Hospital inpatient	2005	Summary Operations	2005	Health-related outcomes > Hospital inpatient > Summary Operations
41272#Z583	CAT-MUL	462511/312(462823)	-0.0957647	-0.20748	0.0154179	0.0919246	LOGISTIC-BINARY	Operative procedures - OPCS4: Z58.3 Tibialis posterior		100091	Health-related outcomes	2000	Hospital inpatient	2005	Summary Operations	2005	Health-related outcomes > Hospital inpatient > Summary Operations
41246#1670	CAT-MUL	442942/478(443420)	-0.0772243	-0.167254	0.0125287	0.092076	LOGISTIC-BINARY	Treatment speciality of consultant (recoded): Intensive therapy unit		100091	Health-related outcomes	2000	Hospital inpatient	2001	Summary Administration	2001	Health-related outcomes > Hospital inpatient > Summary Administration
5984	INTEGER	68215	0.004875	-0.00079884	0.0105488	0.0921778	LINEAR	ECG, load		100000	UK Biobank Assessment Centre	100006	Physical measures	100012	ECG during exercise	100012	UK Biobank Assessment Centre > Physical measures > ECG during exercise
23120	CONTINUOUS	454574	-0.00243613	-0.00527151	0.000399258	0.092186	LINEAR	Arm fat mass (right)		100000	UK Biobank Assessment Centre	100006	Physical measures	100008	Anthropometry	100009	UK Biobank Assessment Centre > Physical measures > Anthropometry > Impedance measures
41272#V093	CAT-MUL	462498/325(462823)	-0.0936488	-0.20302	0.0152113	0.0922944	LOGISTIC-BINARY	Operative procedures - OPCS4: V09.3 Reduction of fracture of zygomatic complex of bones		100091	Health-related outcomes	2000	Hospital inpatient	2005	Summary Operations	2005	Health-related outcomes > Hospital inpatient > Summary Operations
41210#C866	CAT-MUL	462484/339(462823)	0.091666	-0.0149352	0.19874	0.0924245	LOGISTIC-BINARY	Operative procedures - secondary OPCS4: C86.6 Examination of eye under anaesthetic		100091	Health-related outcomes	2000	Hospital inpatient	2005	Summary Operations	2005	Health-related outcomes > Hospital inpatient > Summary Operations
41200#X705	CAT-MUL	461168/1655(462823)	0.0414396	-0.00684119	0.0897646	0.0926275	LOGISTIC-BINARY	Operative procedures - main OPCS4: X70.5 Procurement of drugs for chemotherapy for neoplasm for regimens in Band 5		100091	Health-related outcomes	2000	Hospital inpatient	2005	Summary Operations	2005	Health-related outcomes > Hospital inpatient > Summary Operations
41210#Z812	CAT-MUL	458318/4505(462823)	-0.025181	-0.0545366	0.004165	0.0926434	LOGISTIC-BINARY	Operative procedures - secondary OPCS4: Z81.2 Acromioclavicular joint		100091	Health-related outcomes	2000	Hospital inpatient	2005	Summary Operations	2005	Health-related outcomes > Hospital inpatient > Summary Operations
41272#Z812	CAT-MUL	458318/4505(462823)	-0.025181	-0.0545366	0.004165	0.0926434	LOGISTIC-BINARY	Operative procedures - OPCS4: Z81.2 Acromioclavicular joint		100091	Health-related outcomes	2000	Hospital inpatient	2005	Summary Operations	2005	Health-related outcomes > Hospital inpatient > Summary Operations
41210#Q034	CAT-MUL	462576/247(462823)	-0.107617	-0.23355	0.017551	0.0926655	LOGISTIC-BINARY	Operative procedures - secondary OPCS4: Q03.4 Punch biopsy of cervix uteri		100091	Health-related outcomes	2000	Hospital inpatient	2005	Summary Operations	2005	Health-related outcomes > Hospital inpatient > Summary Operations
41200#A573	CAT-MUL	462501/322(462823)	0.0938946	-0.0155418	0.203845	0.0931853	LOGISTIC-BINARY	Operative procedures - main OPCS4: A57.3 Radiofrequency controlled thermal destruction of spinal nerve root		100091	Health-related outcomes	2000	Hospital inpatient	2005	Summary Operations	2005	Health-related outcomes > Hospital inpatient > Summary Operations
22601#41313317	CAT-MUL	113373/306(113679)	-0.0963868	-0.209349	0.0160197	0.0934063	LOGISTIC-BINARY	Job coding: filing clerk, records assistant/clerk, technical clerk, lottery clerk, courts administrator, checker, census enumerator, progress/document controller		100089	Online follow-up	123	Work environment	130	Employment history	130	Online follow-up > Work environment > Employment history
41200#E251	CAT-MUL	462444/379(462823)	0.0864014	-0.0144047	0.187608	0.0934369	LOGISTIC-BINARY	Operative procedures - main OPCS4: E25.1 Diagnostic endoscopic examination of nasopharynx and biopsy of lesion of nasopharynx		100091	Health-related outcomes	2000	Hospital inpatient	2005	Summary Operations	2005	Health-related outcomes > Hospital inpatient > Summary Operations
23108	CONTINUOUS	454674	0.0022586	-0.000381759	0.00489896	0.0936243	LINEAR	Impedance of leg (left)		100000	UK Biobank Assessment Centre	100006	Physical measures	100008	Anthropometry	100009	UK Biobank Assessment Centre > Physical measures > Anthropometry > Impedance measures
22601#23143401	CAT-MUL	104216/9463(113679)	0.018104	-0.00306794	0.039279	0.0937606	LOGISTIC-BINARY	Job coding: secondary school teacher or teaching professional (including head teacher)		100089	Online follow-up	123	Work environment	130	Employment history	130	Online follow-up > Work environment > Employment history
22617#2314	CAT-MUL	104216/9463(113679)	0.018104	-0.00306794	0.039279	0.0937606	LOGISTIC-BINARY	Job code - historical: Secondary education teaching professionals		100089	Online follow-up	123	Work environment	130	Employment history	130	Online follow-up > Work environment > Employment history
102470	CAT-SIN	64307/392(64699)	-0.0851195	-0.185	0.0143828	0.0940482	LOGISTIC-BINARY	Savoury biscuits intake		100089	Online follow-up	100090	Diet by 24-hour recall	100109	Soup/snacks/pastries yesterday	100109	Online follow-up > Diet by 24-hour recall > Soup/snacks/pastries yesterday
41272#L352	CAT-MUL	461450/1373(462823)	0.0452669	-0.00772376	0.0983152	0.0941834	LOGISTIC-BINARY	Operative procedures - OPCS4: L35.2 Arteriography of cerebral artery		100091	Health-related outcomes	2000	Hospital inpatient	2005	Summary Operations	2005	Health-related outcomes > Hospital inpatient > Summary Operations
26421	CONTINUOUS	20244	-0.0117003	-0.0254031	0.00200242	0.0942149	LINEAR	Education score (Wales)		1	Population characteristics	100094	Baseline characteristics	76	Indices of Multiple Deprivation	76	Population characteristics > Baseline characteristics > Indices of Multiple Deprivation
20109#4	CAT-MUL	64162/766(64928)	-0.060919	-0.132356	0.0103782	0.094227	LOGISTIC-BINARY	Ingredients in homemade soup: Pulses		100089	Online follow-up	100090	Diet by 24-hour recall	100109	Soup/snacks/pastries yesterday	100109	Online follow-up > Diet by 24-hour recall > Soup/snacks/pastries yesterday
41272#B144	CAT-MUL	462350/473(462823)	0.0771775	-0.0131301	0.167774	0.0943065	LOGISTIC-BINARY	Operative procedures - OPCS4: B14.4 Partial parathyroidectomy NEC		100091	Health-related outcomes	2000	Hospital inpatient	2005	Summary Operations	2005	Health-related outcomes > Hospital inpatient > Summary Operations
41272#Q189	CAT-MUL	449629/13194(462823)	-0.0149812	-0.0325322	0.00256797	0.0943071	LOGISTIC-BINARY	Operative procedures - OPCS4: Q18.9 Unspecified diagnostic endoscopic examination of uterus		100091	Health-related outcomes	2000	Hospital inpatient	2005	Summary Operations	2005	Health-related outcomes > Hospital inpatient > Summary Operations
41200#T262	CAT-MUL	462511/312(462823)	-0.0950241	-0.206689	0.0161103	0.0943198	LOGISTIC-BINARY	Operative procedures - main OPCS4: T26.2 Repair of recurrent incisional hernia using insert of prosthetic material		100091	Health-related outcomes	2000	Hospital inpatient	2005	Summary Operations	2005	Health-related outcomes > Hospital inpatient > Summary Operations
41210#C795	CAT-MUL	458446/4377(462823)	0.0253922	-0.00438998	0.0551846	0.094721	LOGISTIC-BINARY	Operative procedures - secondary OPCS4: C79.5 Internal tamponade of retina using gas		100091	Health-related outcomes	2000	Hospital inpatient	2005	Summary Operations	2005	Health-related outcomes > Hospital inpatient > Summary Operations
41272#W451	CAT-MUL	462398/425(462823)	-0.0812529	-0.176804	0.0139731	0.0948426	LOGISTIC-BINARY	Operative procedures - OPCS4: W45.1 Primary total prosthetic replacement of joint NEC		100091	Health-related outcomes	2000	Hospital inpatient	2005	Summary Operations	2005	Health-related outcomes > Hospital inpatient > Summary Operations
41272#K753	CAT-MUL	461140/1683(462823)	-0.0408369	-0.0887957	0.00707984	0.0949456	LOGISTIC-BINARY	Operative procedures - OPCS4: K75.3 Percutaneous transluminal balloon angioplasty and insertion of 1-2 stents into coronary artery		100091	Health-related outcomes	2000	Hospital inpatient	2005	Summary Operations	2005	Health-related outcomes > Hospital inpatient > Summary Operations
41210#W085	CAT-MUL	461770/1053(462823)	0.0515516	-0.00895586	0.112146	0.0951138	LOGISTIC-BINARY	Operative procedures - secondary OPCS4: W08.5 Partial excision of bone NEC		100091	Health-related outcomes	2000	Hospital inpatient	2005	Summary Operations	2005	Health-related outcomes > Hospital inpatient > Summary Operations
100014	CONTINUOUS	64958	0.00651124	-0.00113563	0.0141581	0.0951375	LINEAR	Folate		100089	Online follow-up	100090	Diet by 24-hour recall	100098	Estimated nutrients yesterday	100098	Online follow-up > Diet by 24-hour recall > Estimated nutrients yesterday
5	INTEGER	462813	-0.00244713	-0.0053246	0.000430345	0.0955463	LINEAR	Sample collection duration		100000	UK Biobank Assessment Centre	100004	Procedural metrics	152	Process durations	152	UK Biobank Assessment Centre > Procedural metrics > Process durations
23104	CONTINUOUS	454701	-0.00244453	-0.00532135	0.000432295	0.095824	LINEAR	Body mass index (BMI)		100000	UK Biobank Assessment Centre	100006	Physical measures	100008	Anthropometry	100009	UK Biobank Assessment Centre > Physical measures > Anthropometry > Impedance measures
41200#A624	CAT-MUL	462560/263(462823)	-0.102975	-0.224719	0.018077	0.0961162	LOGISTIC-BINARY	Operative procedures - main OPCS4: A62.4 Primary microsurgical repair of peripheral nerve NEC		100091	Health-related outcomes	2000	Hospital inpatient	2005	Summary Operations	2005	Health-related outcomes > Hospital inpatient > Summary Operations
100470	CAT-SIN	64928	-0.0282954	-0.061633	0.00504225	0.0962065	ORDERED-LOGISTIC	Decaffeinated tea		100089	Online follow-up	100090	Diet by 24-hour recall	100104	Hot/cold beverages yesterday	100104	Online follow-up > Diet by 24-hour recall > Hot/cold beverages yesterday
41272#T645	CAT-MUL	462343/480(462823)	-0.0760484	-0.165891	0.0135163	0.0964396	LOGISTIC-BINARY	Operative procedures - OPCS4: T64.5 Tenodesis		100091	Health-related outcomes	2000	Hospital inpatient	2005	Summary Operations	2005	Health-related outcomes > Hospital inpatient > Summary Operations
41229#5QR	CAT-MUL	459825/2998(462823)	-0.0304648	-0.0664012	0.00545413	0.0964984	LOGISTIC-BINARY	PCT responsible for patient data: REDCAR AND CLEVELAND PCT		100091	Health-related outcomes	2000	Hospital inpatient	2001	Summary Administration	2001	Health-related outcomes > Hospital inpatient > Summary Administration
6164#100	CAT-MUL	432166/28024(460190)	-0.0102444	-0.0223352	0.00184585	0.0967683	LOGISTIC-BINARY	Types of physical activity in last 4 weeks		100000	UK Biobank Assessment Centre	100025	Touchscreen	100050	Lifestyle and environment	100054	UK Biobank Assessment Centre > Touchscreen > Lifestyle and environment > Physical activity
21043	INTEGER	164327	-0.00763945	-0.0166652	0.00138634	0.097128	ORDERED-LOGISTIC	Least number of times bowels opened per week		100089	Online follow-up	153	Digestive health	153	Digestive health	153	Online follow-up > Digestive health
24019	CONTINUOUS	455140	-0.00245476	-0.0053564	0.000446868	0.0972934	LINEAR	Particulate matter air pollution (pm10); 2007		100088	Additional exposures	113	Local environment	114	Residential air pollution	114	Additional exposures > Local environment > Residential air pollution
41200#U328	CAT-MUL	462577/246(462823)	-0.106122	-0.232068	0.0190722	0.0973342	LOGISTIC-BINARY	Operative procedures - main OPCS4: U32.8 Other specified diagnostic blood tests		100091	Health-related outcomes	2000	Hospital inpatient	2005	Summary Operations	2005	Health-related outcomes > Hospital inpatient > Summary Operations
20003#1140865010	CAT-MUL	461711/1035(462746)	-0.0516384	-0.112787	0.00942739	0.0975798	LOGISTIC-BINARY	Treatment/medication code: viscotears liquid eye gel		100000	UK Biobank Assessment Centre	100071	Verbal interview	100075	Medications	100075	UK Biobank Assessment Centre > Verbal interview > Medications
100006	CONTINUOUS	64958	0.00644642	-0.00118128	0.0140741	0.0976333	LINEAR	Saturated fat		100089	Online follow-up	100090	Diet by 24-hour recall	100098	Estimated nutrients yesterday	100098	Online follow-up > Diet by 24-hour recall > Estimated nutrients yesterday
22601#41113204	CAT-MUL	109409/4270(113679)	0.025857	-0.00474111	0.0564648	0.0977031	LOGISTIC-BINARY	Job coding: civil service executive officer, revenue/tax executive or officer, fraud inspector or officer, job centre adviser		100089	Online follow-up	123	Work environment	130	Employment history	130	Online follow-up > Work environment > Employment history
22617#4111	CAT-MUL	109409/4270(113679)	0.025857	-0.00474111	0.0564648	0.0977031	LOGISTIC-BINARY	Job code - historical: Civil Service executive officers		100089	Online follow-up	123	Work environment	130	Employment history	130	Online follow-up > Work environment > Employment history
41200#Q145	CAT-MUL	462426/397(462823)	0.0837422	-0.0152512	0.183104	0.0977544	LOGISTIC-BINARY	Operative procedures - main OPCS4: Q14.5 Insertion of prostaglandin pessary		100091	Health-related outcomes	2000	Hospital inpatient	2005	Summary Operations	2005	Health-related outcomes > Hospital inpatient > Summary Operations
41210#W844	CAT-MUL	460134/2689(462823)	-0.0320013	-0.0699334	0.00591012	0.0981064	LOGISTIC-BINARY	Operative procedures - secondary OPCS4: W84.4 Endoscopic decompression of joint		100091	Health-related outcomes	2000	Hospital inpatient	2005	Summary Operations	2005	Health-related outcomes > Hospital inpatient > Summary Operations
41210#A735	CAT-MUL	462023/800(462823)	-0.058604	-0.128134	0.0108017	0.0981396	LOGISTIC-BINARY	Operative procedures - secondary OPCS4: A73.5 Injection of therapeutic substance around peripheral nerve		100091	Health-related outcomes	2000	Hospital inpatient	2005	Summary Operations	2005	Health-related outcomes > Hospital inpatient > Summary Operations
41200#X702	CAT-MUL	458036/4787(462823)	-0.0240571	-0.0525781	0.00445548	0.0981973	LOGISTIC-BINARY	Operative procedures - main OPCS4: X70.2 Procurement of drugs for chemotherapy for neoplasm for regimens in Band 2		100091	Health-related outcomes	2000	Hospital inpatient	2005	Summary Operations	2005	Health-related outcomes > Hospital inpatient > Summary Operations
41200#K634	CAT-MUL	448868/13955(462823)	-0.0142906	-0.0312321	0.00264927	0.0982527	LOGISTIC-BINARY	Operative procedures - main OPCS4: K63.4 Coronary arteriography using two catheters		100091	Health-related outcomes	2000	Hospital inpatient	2005	Summary Operations	2005	Health-related outcomes > Hospital inpatient > Summary Operations
41210#K621	CAT-MUL	462525/298(462823)	-0.0959863	-0.210242	0.0177071	0.0985557	LOGISTIC-BINARY	Operative procedures - secondary OPCS4: K62.1 Percutaneous transluminal ablation of pulmonary vein to left atrium conducting system		100091	Health-related outcomes	2000	Hospital inpatient	2005	Summary Operations	2005	Health-related outcomes > Hospital inpatient > Summary Operations
22502	CAT-SIN	100251/15839(116090)	-0.0141677	-0.0309834	0.00264632	0.0986465	LOGISTIC-BINARY	Cough on most days		100089	Online follow-up	123	Work environment	132	Medical information	132	Online follow-up > Work environment > Medical information
41200#J381	CAT-MUL	460251/2572(462823)	-0.0326746	-0.0714746	0.00610438	0.0987081	LOGISTIC-BINARY	Operative procedures - main OPCS4: J38.1 Endoscopic sphincterotomy of sphincter of Oddi and removal of calculus HFQ		100091	Health-related outcomes	2000	Hospital inpatient	2005	Summary Operations	2005	Health-related outcomes > Hospital inpatient > Summary Operations
41200#V523	CAT-MUL	462563/260(462823)	-0.102801	-0.22531	0.01901	0.0987739	LOGISTIC-BINARY	Operative procedures - main OPCS4: V52.3 Discography of intervertebral disc		100091	Health-related outcomes	2000	Hospital inpatient	2005	Summary Operations	2005	Health-related outcomes > Hospital inpatient > Summary Operations
41200#M653	CAT-MUL	458620/4203(462823)	-0.0258624	-0.056579	0.00484354	0.0988212	LOGISTIC-BINARY	Operative procedures - main OPCS4: M65.3 Endoscopic resection of prostate NEC		100091	Health-related outcomes	2000	Hospital inpatient	2005	Summary Operations	2005	Health-related outcomes > Hospital inpatient > Summary Operations
22620#1	CAT-MUL	81690/31989(113679)	0.0109814	-0.00206473	0.024028	0.098994	LOGISTIC-BINARY	Job involved shift work: Yes		100089	Online follow-up	123	Work environment	130	Employment history	130	Online follow-up > Work environment > Employment history
20540	CAT-SIN	10817/33751(44568)	0.0184185	-0.00346492	0.0403047	0.0990336	LOGISTIC-BINARY	Multiple worries during worst period of anxiety		100089	Online follow-up	136	Mental health	140	Anxiety	140	Online follow-up > Mental health > Anxiety
100460	CAT-SIN	64928	0.0135566	-0.00255327	0.0296665	0.0990793	ORDERED-LOGISTIC	Added milk to standard tea		100089	Online follow-up	100090	Diet by 24-hour recall	100104	Hot/cold beverages yesterday	100104	Online follow-up > Diet by 24-hour recall > Hot/cold beverages yesterday
23102	CONTINUOUS	454705	-0.00152555	-0.00333891	0.000287801	0.0991692	LINEAR	Whole body water mass		100000	UK Biobank Assessment Centre	100006	Physical measures	100008	Anthropometry	100009	UK Biobank Assessment Centre > Physical measures > Anthropometry > Impedance measures
41210#Z762	CAT-MUL	462001/822(462823)	0.0576074	-0.0108633	0.126203	0.0993546	LOGISTIC-BINARY	Operative procedures - secondary OPCS4: Z76.2 Neck of femur		100091	Health-related outcomes	2000	Hospital inpatient	2005	Summary Operations	2005	Health-related outcomes > Hospital inpatient > Summary Operations
41272#Z762	CAT-MUL	462001/822(462823)	0.0576074	-0.0108633	0.126203	0.0993546	LOGISTIC-BINARY	Operative procedures - OPCS4: Z76.2 Neck of femur		100091	Health-related outcomes	2000	Hospital inpatient	2005	Summary Operations	2005	Health-related outcomes > Hospital inpatient > Summary Operations
131934	DATE	458215/4608(462823)	-0.0244003	-0.0534305	0.00462075	0.0994038	LOGISTIC-BINARY	Date M62 first reported (other disorders of muscle)		2413	Health-related outcomes		First occurrences		First occurrences	2413	Health-related outcomes > First occurrences > Musculoskeletal system and connective tissue disorders
41272#M039	CAT-MUL	462454/369(462823)	-0.0859865	-0.188546	0.0161661	0.0994553	LOGISTIC-BINARY	Operative procedures - OPCS4: M03.9 Unspecified partial excision of kidney		100091	Health-related outcomes	2000	Hospital inpatient	2005	Summary Operations	2005	Health-related outcomes > Hospital inpatient > Summary Operations
41210#Z478	CAT-MUL	460729/2094(462823)	-0.0360834	-0.0790574	0.00686138	0.0996644	LOGISTIC-BINARY	Operative procedures - secondary OPCS4: Z47.8 Specified skin of face NEC		100091	Health-related outcomes	2000	Hospital inpatient	2005	Summary Operations	2005	Health-related outcomes > Hospital inpatient > Summary Operations
41272#Z478	CAT-MUL	460729/2094(462823)	-0.0360834	-0.0790574	0.00686138	0.0996644	LOGISTIC-BINARY	Operative procedures - OPCS4: Z47.8 Specified skin of face NEC		100091	Health-related outcomes	2000	Hospital inpatient	2005	Summary Operations	2005	Health-related outcomes > Hospital inpatient > Summary Operations
41210#W154	CAT-MUL	462525/298(462823)	-0.0957635	-0.210133	0.0180547	0.0997042	LOGISTIC-BINARY	Operative procedures - secondary OPCS4: W15.4 Osteotomy of head of metatarsal bone		100091	Health-related outcomes	2000	Hospital inpatient	2005	Summary Operations	2005	Health-related outcomes > Hospital inpatient > Summary Operations
131790	DATE	457474/5349(462823)	-0.0226989	-0.04974	0.00433449	0.0998327	LOGISTIC-BINARY	Date L70 first reported (acne)		2412	Health-related outcomes		First occurrences		First occurrences	2412	Health-related outcomes > First occurrences > Skin and subcutaneous tissue disorders
20554#1	CAT-MUL	147137/2134(149271)	-0.0359064	-0.0787276	0.00688433	0.100129	LOGISTIC-BINARY	Actions taken following self-harm: See anyone from psychiatric or mental health services, including liaison services		100089	Online follow-up	136	Mental health	146	Self-harm behaviours	146	Online follow-up > Mental health > Self-harm behaviours
132020	DATE	460555/2268(462823)	-0.0346379	-0.0759561	0.00665417	0.100222	LOGISTIC-BINARY	Date N12 first reported (tubulo-interstitial nephritis, not specified as acute or chronic)		2414	Health-related outcomes		First occurrences		First occurrences	2414	Health-related outcomes > First occurrences > Genitourinary system disorders
41245#1550	CAT-MUL	457629/3200(460829)	0.0291609	-0.00561331	0.0639509	0.100275	LOGISTIC-BINARY	Main speciality of consultant (recoded): Nursing episode		100091	Health-related outcomes	2000	Hospital inpatient	2001	Summary Administration	2001	Health-related outcomes > Hospital inpatient > Summary Administration
131152	DATE	462384/439(462823)	0.078499	-0.0151568	0.17247	0.100831	LOGISTIC-BINARY	Date H17 first reported (corneal scars and opacities)		2407	Health-related outcomes		First occurrences		First occurrences	2407	Health-related outcomes > First occurrences > Eye and adnexa disorders
41200#K621	CAT-MUL	461688/1135(462823)	-0.0487912	-0.107124	0.00946646	0.100851	LOGISTIC-BINARY	Operative procedures - main OPCS4: K62.1 Percutaneous transluminal ablation of pulmonary vein to left atrium conducting system		100091	Health-related outcomes	2000	Hospital inpatient	2005	Summary Operations	2005	Health-related outcomes > Hospital inpatient > Summary Operations
22612#1	CAT-MUL	86634/10254(96888)	0.0177416	-0.00346169	0.0389472	0.101023	LOGISTIC-BINARY	Worked with materials containing asbestos		100089	Online follow-up	123	Work environment	130	Employment history	130	Online follow-up > Work environment > Employment history
5183	CAT-SIN	101314/1110(102424)	-0.0495289	-0.1088	0.00965688	0.101142	LOGISTIC-BINARY	Current eye infection		100000	UK Biobank Assessment Centre	100006	Physical measures	100013	Eye measures	100099	UK Biobank Assessment Centre > Physical measures > Eye measures > Eye surgery/complications
131108	DATE	462128/695(462823)	0.062302	-0.0121319	0.136894	0.101142	LOGISTIC-BINARY	Date G90 first reported (disorders of autonomic nervous system)		2406	Health-related outcomes		First occurrences		First occurrences	2406	Health-related outcomes > First occurrences > Nervous system disorders
41272#J381	CAT-MUL	460087/2736(462823)	-0.0314543	-0.0690795	0.00615185	0.101199	LOGISTIC-BINARY	Operative procedures - OPCS4: J38.1 Endoscopic sphincterotomy of sphincter of Oddi and removal of calculus HFQ		100091	Health-related outcomes	2000	Hospital inpatient	2005	Summary Operations	2005	Health-related outcomes > Hospital inpatient > Summary Operations
20003#1141175684	CAT-MUL	461831/915(462746)	0.0543465	-0.0106187	0.11942	0.101291	LOGISTIC-BINARY	Treatment/medication code: risedronate sodium		100000	UK Biobank Assessment Centre	100071	Verbal interview	100075	Medications	100075	UK Biobank Assessment Centre > Verbal interview > Medications
41210#Y181	CAT-MUL	461532/1291(462823)	-0.0456826	-0.100396	0.00897043	0.101498	LOGISTIC-BINARY	Operative procedures - secondary OPCS4: Y18.1 Freeing of adhesions of organ NOC		100091	Health-related outcomes	2000	Hospital inpatient	2005	Summary Operations	2005	Health-related outcomes > Hospital inpatient > Summary Operations
41272#Y181	CAT-MUL	461532/1291(462823)	-0.0456826	-0.100396	0.00897043	0.101498	LOGISTIC-BINARY	Operative procedures - OPCS4: Y18.1 Freeing of adhesions of organ NOC		100091	Health-related outcomes	2000	Hospital inpatient	2005	Summary Operations	2005	Health-related outcomes > Hospital inpatient > Summary Operations
102780	CAT-SIN	64625/206(64831)	-0.114764	-0.252823	0.0223097	0.101664	LOGISTIC-BINARY	Other grain intake		100089	Online follow-up	100090	Diet by 24-hour recall	100101	Bread/pasta/rice yesterday	100101	Online follow-up > Diet by 24-hour recall > Bread/pasta/rice yesterday
20003#1140866236	CAT-MUL	461899/847(462746)	0.0563193	-0.011115	0.123872	0.101844	LOGISTIC-BINARY	Treatment/medication code: spironolactone		100000	UK Biobank Assessment Centre	100071	Verbal interview	100075	Medications	100075	UK Biobank Assessment Centre > Verbal interview > Medications
20004#1452	CAT-MUL	462487/259(462746)	0.102004	-0.019971	0.224673	0.101871	LOGISTIC-BINARY	Operation code: pancreas surgery		100000	UK Biobank Assessment Centre	100071	Verbal interview	100076	Operations	100076	UK Biobank Assessment Centre > Verbal interview > Operations
41272#H024	CAT-MUL	462178/645(462823)	0.0645501	-0.0127618	0.14204	0.102027	LOGISTIC-BINARY	Operative procedures - OPCS4: H02.4 Incidental appendicectomy		100091	Health-related outcomes	2000	Hospital inpatient	2005	Summary Operations	2005	Health-related outcomes > Hospital inpatient > Summary Operations
41272#V218	CAT-MUL	462619/204(462823)	-0.115055	-0.253691	0.0225943	0.102226	LOGISTIC-BINARY	Operative procedures - OPCS4: V21.8 Other specified other operations on temporomandibular joint		100091	Health-related outcomes	2000	Hospital inpatient	2005	Summary Operations	2005	Health-related outcomes > Hospital inpatient > Summary Operations
41200#V259	CAT-MUL	462386/437(462823)	0.0782955	-0.0155821	0.172491	0.102531	LOGISTIC-BINARY	Operative procedures - main OPCS4: V25.9 Unspecified primary decompression operations on lumbar spine		100091	Health-related outcomes	2000	Hospital inpatient	2005	Summary Operations	2005	Health-related outcomes > Hospital inpatient > Summary Operations
130874	DATE	461720/1103(462823)	0.0492214	-0.00987362	0.108393	0.102731	LOGISTIC-BINARY	Date F20 first reported (schizophrenia)		2405	Health-related outcomes		First occurrences		First occurrences	2405	Health-related outcomes > First occurrences > Mental and behavioural disorders
132220	DATE	461053/1770(462823)	0.0395981	-0.00795328	0.0871883	0.102747	LOGISTIC-BINARY	Date O34 first reported (maternal care for known or suspected abnormality of pelvic organs)		2415	Health-related outcomes		First occurrences		First occurrences	2415	Health-related outcomes > First occurrences > Pregnancy, childbirth and the puerperium
40006#D414	CAT-MUL	461931/892(462823)	0.0547418	-0.0109857	0.120578	0.1028	LOGISTIC-BINARY	Type of cancer: ICD10: D41.4 Bladder		100091	Health-related outcomes	100092	Cancer register	100092	Cancer register	100092	Health-related outcomes > Cancer register
1249	CAT-SIN	424798	0.00460291	-0.000930686	0.0101365	0.103028	ORDERED-LOGISTIC	Past tobacco smoking		100000	UK Biobank Assessment Centre	100025	Touchscreen	100050	Lifestyle and environment	100058	UK Biobank Assessment Centre > Touchscreen > Lifestyle and environment > Smoking
20003#1140871692	CAT-MUL	462483/263(462746)	-0.100863	-0.222593	0.0201976	0.103135	LOGISTIC-BINARY	Treatment/medication code: morphine		100000	UK Biobank Assessment Centre	100071	Verbal interview	100075	Medications	100075	UK Biobank Assessment Centre > Verbal interview > Medications
22601#33113434	CAT-MUL	111189/2490(113679)	0.0332417	-0.00676472	0.0732687	0.103455	LOGISTIC-BINARY	Job coding: non-commissioned officers or other rank of armed forces		100089	Online follow-up	123	Work environment	130	Employment history	130	Online follow-up > Work environment > Employment history
22617#3311	CAT-MUL	111189/2490(113679)	0.0332417	-0.00676472	0.0732687	0.103455	LOGISTIC-BINARY	Job code - historical: NCOs and other ranks		100089	Online follow-up	123	Work environment	130	Employment history	130	Online follow-up > Work environment > Employment history
41210#Y983	CAT-MUL	450664/12159(462823)	-0.0150125	-0.0330893	0.00306239	0.103561	LOGISTIC-BINARY	Operative procedures - secondary OPCS4: Y98.3 Radiology of three body areas (or 20-40 minutes)		100091	Health-related outcomes	2000	Hospital inpatient	2005	Summary Operations	2005	Health-related outcomes > Hospital inpatient > Summary Operations
41272#Y983	CAT-MUL	450664/12159(462823)	-0.0150125	-0.0330893	0.00306239	0.103561	LOGISTIC-BINARY	Operative procedures - OPCS4: Y98.3 Radiology of three body areas (or 20-40 minutes)		100091	Health-related outcomes	2000	Hospital inpatient	2005	Summary Operations	2005	Health-related outcomes > Hospital inpatient > Summary Operations
132238	DATE	462086/737(462823)	0.0606222	-0.0123282	0.133718	0.103609	LOGISTIC-BINARY	Date O46 first reported (antepartum haemorrhage, not elsewhere classified)		2415	Health-related outcomes		First occurrences		First occurrences	2415	Health-related outcomes > First occurrences > Pregnancy, childbirth and the puerperium
41210#Y912	CAT-MUL	462001/822(462823)	-0.0568563	-0.125425	0.011595	0.103728	LOGISTIC-BINARY	Operative procedures - secondary OPCS4: Y91.2 Megavoltage treatment for simple radiotherapy		100091	Health-related outcomes	2000	Hospital inpatient	2005	Summary Operations	2005	Health-related outcomes > Hospital inpatient > Summary Operations
41272#Y912	CAT-MUL	462001/822(462823)	-0.0568563	-0.125425	0.011595	0.103728	LOGISTIC-BINARY	Operative procedures - OPCS4: Y91.2 Megavoltage treatment for simple radiotherapy		100091	Health-related outcomes	2000	Hospital inpatient	2005	Summary Operations	2005	Health-related outcomes > Hospital inpatient > Summary Operations
131074	DATE	439675/23148(462823)	-0.0109973	-0.0242459	0.0022506	0.103744	LOGISTIC-BINARY	Date G56 first reported (mononeuropathies of upper limb)		2406	Health-related outcomes		First occurrences		First occurrences	2406	Health-related outcomes > First occurrences > Nervous system disorders
41272#F241	CAT-MUL	460974/1849(462823)	0.0378829	-0.00779615	0.0835981	0.104159	LOGISTIC-BINARY	Operative procedures - OPCS4: F24.1 Biopsy of lesion of tongue		100091	Health-related outcomes	2000	Hospital inpatient	2005	Summary Operations	2005	Health-related outcomes > Hospital inpatient > Summary Operations
21062	CAT-SIN	128456/37403(165859)	0.00963726	-0.0019865	0.0212614	0.104165	LOGISTIC-BINARY	Ever been offered/sought treatment for anxiety		100089	Online follow-up	153	Digestive health	153	Digestive health	153	Online follow-up > Digestive health
41272#C792	CAT-MUL	456450/6373(462823)	0.0205085	-0.00424184	0.0452645	0.104388	LOGISTIC-BINARY	Operative procedures - OPCS4: C79.2 Vitrectomy using pars plana approach		100091	Health-related outcomes	2000	Hospital inpatient	2005	Summary Operations	2005	Health-related outcomes > Hospital inpatient > Summary Operations
41200#C463	CAT-MUL	462601/222(462823)	0.109318	-0.0224647	0.241964	0.104755	LOGISTIC-BINARY	Operative procedures - main OPCS4: C46.3 Penetrating graft to cornea		100091	Health-related outcomes	2000	Hospital inpatient	2005	Summary Operations	2005	Health-related outcomes > Hospital inpatient > Summary Operations
22617#5245	CAT-MUL	113162/517(113679)	0.0717301	-0.0148898	0.15858	0.104892	LOGISTIC-BINARY	Job code - historical: Computer engineers, installation and maintenance		100089	Online follow-up	123	Work environment	130	Employment history	130	Online follow-up > Work environment > Employment history
130212	DATE	462436/387(462823)	-0.0826078	-0.182716	0.0171208	0.104949	LOGISTIC-BINARY	Date B24 first reported (unspecified human immunodeficiency virus [hiv] disease)		2401	Health-related outcomes		First occurrences		First occurrences	2401	Health-related outcomes > First occurrences > Certain infectious and parasitic diseases
104230	CAT-SIN	64854	0.0328802	-0.00687295	0.0726333	0.104994	ORDERED-LOGISTIC	Leek intake		100089	Online follow-up	100090	Diet by 24-hour recall	100103	Fruit/vegetables yesterday	100103	Online follow-up > Diet by 24-hour recall > Fruit/vegetables yesterday
41210#Z563	CAT-MUL	461961/862(462823)	-0.0552598	-0.122213	0.0115821	0.105358	LOGISTIC-BINARY	Operative procedures - secondary OPCS4: Z56.3 Flexor digitorum superficialis		100091	Health-related outcomes	2000	Hospital inpatient	2005	Summary Operations	2005	Health-related outcomes > Hospital inpatient > Summary Operations
41272#Z563	CAT-MUL	461961/862(462823)	-0.0552598	-0.122213	0.0115821	0.105358	LOGISTIC-BINARY	Operative procedures - OPCS4: Z56.3 Flexor digitorum superficialis		100091	Health-related outcomes	2000	Hospital inpatient	2005	Summary Operations	2005	Health-related outcomes > Hospital inpatient > Summary Operations
131868	DATE	449454/13369(462823)	-0.0142936	-0.0315942	0.00300536	0.105359	LOGISTIC-BINARY	Date M15 first reported (polyarthrosis)		2413	Health-related outcomes		First occurrences		First occurrences	2413	Health-related outcomes > First occurrences > Musculoskeletal system and connective tissue disorders
41210#B374	CAT-MUL	462586/237(462823)	-0.105734	-0.234239	0.0219946	0.105436	LOGISTIC-BINARY	Operative procedures - secondary OPCS4: B37.4 Capsulectomy of breast		100091	Health-related outcomes	2000	Hospital inpatient	2005	Summary Operations	2005	Health-related outcomes > Hospital inpatient > Summary Operations
20520	CAT-SIN	149168	0.00897025	-0.00189242	0.0198329	0.105548	ORDERED-LOGISTIC	Recent worrying too much about different things		100089	Online follow-up	136	Mental health	140	Anxiety	140	Online follow-up > Mental health > Anxiety
20091#1	CAT-MUL	52045/12883(64928)	0.0160236	-0.00339034	0.0354395	0.105742	LOGISTIC-BINARY	Type of sliced bread eaten: white		100089	Online follow-up	100090	Diet by 24-hour recall	100101	Bread/pasta/rice yesterday	100101	Online follow-up > Diet by 24-hour recall > Bread/pasta/rice yesterday
41210#Z496	CAT-MUL	460038/2785(462823)	-0.0307559	-0.068035	0.00650416	0.105761	LOGISTIC-BINARY	Operative procedures - secondary OPCS4: Z49.6 Skin of shoulder		100091	Health-related outcomes	2000	Hospital inpatient	2005	Summary Operations	2005	Health-related outcomes > Hospital inpatient > Summary Operations
41272#Z496	CAT-MUL	460038/2785(462823)	-0.0307559	-0.068035	0.00650416	0.105761	LOGISTIC-BINARY	Operative procedures - OPCS4: Z49.6 Skin of shoulder		100091	Health-related outcomes	2000	Hospital inpatient	2005	Summary Operations	2005	Health-related outcomes > Hospital inpatient > Summary Operations
41210#Z604	CAT-MUL	462187/636(462823)	-0.0642288	-0.142238	0.0136063	0.106064	LOGISTIC-BINARY	Operative procedures - secondary OPCS4: Z60.4 Muscle of back		100091	Health-related outcomes	2000	Hospital inpatient	2005	Summary Operations	2005	Health-related outcomes > Hospital inpatient > Summary Operations
41272#Z604	CAT-MUL	462187/636(462823)	-0.0642288	-0.142238	0.0136063	0.106064	LOGISTIC-BINARY	Operative procedures - OPCS4: Z60.4 Muscle of back		100091	Health-related outcomes	2000	Hospital inpatient	2005	Summary Operations	2005	Health-related outcomes > Hospital inpatient > Summary Operations
12336	INTEGER	40488	-0.00797855	-0.0176605	0.00170339	0.106278	LINEAR	Ventricular rate		100000	UK Biobank Assessment Centre	100006	Physical measures	104	ECG at rest, 12-lead	104	UK Biobank Assessment Centre > Physical measures > ECG at rest, 12-lead
4204	CAT-SIN	129108/22381(151489)	-0.0120876	-0.0267625	0.00258631	0.106423	LOGISTIC-BINARY	Absence of notch position in the pulse waveform		100000	UK Biobank Assessment Centre	100006	Physical measures	100007	Arterial stiffness	100007	UK Biobank Assessment Centre > Physical measures > Arterial stiffness
41200#Q413	CAT-MUL	462426/397(462823)	0.0816131	-0.017357	0.180941	0.106483	LOGISTIC-BINARY	Operative procedures - main OPCS4: Q41.3 Dye test of fallopian tube		100091	Health-related outcomes	2000	Hospital inpatient	2005	Summary Operations	2005	Health-related outcomes > Hospital inpatient > Summary Operations
41245#1780	CAT-MUL	454034/6845(460879)	-0.0196695	-0.0435554	0.00421162	0.106483	LOGISTIC-BINARY	Main speciality of consultant (recoded): Radiology		100091	Health-related outcomes	2000	Hospital inpatient	2001	Summary Administration	2001	Health-related outcomes > Hospital inpatient > Summary Administration
41272#V338	CAT-MUL	462511/312(462823)	-0.0916828	-0.203346	0.0194649	0.106501	LOGISTIC-BINARY	Operative procedures - OPCS4: V33.8 Other specified primary excision of lumbar intervertebral disc		100091	Health-related outcomes	2000	Hospital inpatient	2005	Summary Operations	2005	Health-related outcomes > Hospital inpatient > Summary Operations
2316	CAT-SIN	358684/95095(453779)	-0.00590316	-0.0130731	0.00126665	0.106592	LOGISTIC-BINARY	Wheeze or whistling in the chest in last year		100000	UK Biobank Assessment Centre	100025	Touchscreen	100036	Health and medical history	100037	UK Biobank Assessment Centre > Touchscreen > Health and medical history > Breathing
41251#7003	CAT-MUL	459463/948(460411)	0.0524632	-0.0113025	0.116328	0.107031	LOGISTIC-BINARY	Sources of admission to hospital (recoded): Nursing, residential care, group home: Non-NHS		100091	Health-related outcomes	2000	Hospital inpatient	2001	Summary Administration	2001	Health-related outcomes > Hospital inpatient > Summary Administration
41210#C122	CAT-MUL	462619/204(462823)	0.113354	-0.0241751	0.251866	0.107042	LOGISTIC-BINARY	Operative procedures - secondary OPCS4: C12.2 Cauterisation of lesion of eyelid		100091	Health-related outcomes	2000	Hospital inpatient	2005	Summary Operations	2005	Health-related outcomes > Hospital inpatient > Summary Operations
41272#H207	CAT-MUL	460344/2479(462823)	0.0324584	-0.0070213	0.0719612	0.107164	LOGISTIC-BINARY	Operative procedures - OPCS4		100091	Health-related outcomes	2000	Hospital inpatient	2005	Summary Operations	2005	Health-related outcomes > Hospital inpatient > Summary Operations
22650#9	CAT-MUL	82843/30836(113679)	0.0108425	-0.00234993	0.0240355	0.107219	LOGISTIC-BINARY	Night shifts worked: This type of shift pattern was not worked during job		100089	Online follow-up	123	Work environment	130	Employment history	130	Online follow-up > Work environment > Employment history
20003#1141168574	CAT-MUL	462447/299(462746)	-0.0935288	-0.207675	0.0200955	0.107221	LOGISTIC-BINARY	Treatment/medication code: raloxifene hydrochloride		100000	UK Biobank Assessment Centre	100071	Verbal interview	100075	Medications	100075	UK Biobank Assessment Centre > Verbal interview > Medications
41210#U133	CAT-MUL	462443/380(462823)	-0.0828125	-0.183856	0.0178526	0.107336	LOGISTIC-BINARY	Operative procedures - secondary OPCS4: U13.3 Magnetic resonance imaging of bone		100091	Health-related outcomes	2000	Hospital inpatient	2005	Summary Operations	2005	Health-related outcomes > Hospital inpatient > Summary Operations
41272#W844	CAT-MUL	459474/3349(462823)	-0.027924	-0.0619327	0.00607026	0.107421	LOGISTIC-BINARY	Operative procedures - OPCS4: W84.4 Endoscopic decompression of joint		100091	Health-related outcomes	2000	Hospital inpatient	2005	Summary Operations	2005	Health-related outcomes > Hospital inpatient > Summary Operations
6159#100	CAT-MUL	277123/184549(461672)	0.00483957	-0.0010529	0.0107321	0.107454	LOGISTIC-BINARY	Pain type(s) experienced in last month		100000	UK Biobank Assessment Centre	100025	Touchscreen	100036	Health and medical history	100048	UK Biobank Assessment Centre > Touchscreen > Health and medical history > Pain
23114	CONTINUOUS	454651	-0.00237627	-0.00526984	0.000517287	0.10749	LINEAR	Leg predicted mass (right)		100000	UK Biobank Assessment Centre	100006	Physical measures	100008	Anthropometry	100009	UK Biobank Assessment Centre > Physical measures > Anthropometry > Impedance measures
41220#7	CAT-MUL	844/1650(2494)	0.0686028	-0.0149031	0.152236	0.107537	LOGISTIC-BINARY	Anaesthetics administered post delivery: Other		100091	Health-related outcomes	2000	Hospital inpatient	2003	Summary Maternity	2003	Health-related outcomes > Hospital inpatient > Summary Maternity
90175	CONTINUOUS	98437	0.00512341	-0.00111662	0.0113634	0.107563	LINEAR	Calibration - maximum y stationary value		100088	Additional exposures	1008	Physical activity measurement	1012	Accelerometer calibration	1012	Additional exposures > Physical activity measurement > Accelerometer calibration
41272#S642	CAT-MUL	462399/424(462823)	-0.0783346	-0.173964	0.0169724	0.107606	LOGISTIC-BINARY	Operative procedures - OPCS4: S64.2 Chemical destruction of nail bed		100091	Health-related outcomes	2000	Hospital inpatient	2005	Summary Operations	2005	Health-related outcomes > Hospital inpatient > Summary Operations
104510	CAT-SIN	64853	-0.0453376	-0.100644	0.00996928	0.108125	ORDERED-LOGISTIC	Mango intake		100089	Online follow-up	100090	Diet by 24-hour recall	100103	Fruit/vegetables yesterday	100103	Online follow-up > Diet by 24-hour recall > Fruit/vegetables yesterday
41200#W848	CAT-MUL	460785/2038(462823)	-0.0356744	-0.0792229	0.00784356	0.108204	LOGISTIC-BINARY	Operative procedures - main OPCS4: W84.8 Other specified therapeutic endoscopic operations on other joint structure		100091	Health-related outcomes	2000	Hospital inpatient	2005	Summary Operations	2005	Health-related outcomes > Hospital inpatient > Summary Operations
2907	CAT-SIN	64228/48971(113199)	-0.00967097	-0.0214881	0.00214579	0.108706	LOGISTIC-BINARY	Ever stopped smoking for 6+ months		100000	UK Biobank Assessment Centre	100025	Touchscreen	100050	Lifestyle and environment	100058	UK Biobank Assessment Centre > Touchscreen > Lifestyle and environment > Smoking
20441	CAT-SIN	90328/59052(149380)	0.00864657	-0.00192916	0.0192226	0.109062	LOGISTIC-BINARY	Ever had prolonged loss of interest in normal activities		100089	Online follow-up	136	Mental health	138	Depression	138	Online follow-up > Mental health > Depression
20004#1487	CAT-MUL	461108/1638(462746)	0.0396731	-0.00885355	0.0882425	0.109155	LOGISTIC-BINARY	Operation code: nephrectomy/kidney removed		100000	UK Biobank Assessment Centre	100071	Verbal interview	100076	Operations	100076	UK Biobank Assessment Centre > Verbal interview > Operations
41200#W663	CAT-MUL	462437/386(462823)	-0.0817365	-0.182014	0.0181723	0.109282	LOGISTIC-BINARY	Operative procedures - main OPCS4: W66.3 Primary manipulative closed reduction of fracture dislocation of joint NEC		100091	Health-related outcomes	2000	Hospital inpatient	2005	Summary Operations	2005	Health-related outcomes > Hospital inpatient > Summary Operations
41272#X729	CAT-MUL	459906/2917(462823)	0.0297479	-0.00666999	0.066184	0.10944	LOGISTIC-BINARY	Operative procedures - OPCS4: X72.9 Unspecified delivery of chemotherapy for neoplasm		100091	Health-related outcomes	2000	Hospital inpatient	2005	Summary Operations	2005	Health-related outcomes > Hospital inpatient > Summary Operations
41272#H251	CAT-MUL	447772/15051(462823)	-0.0132656	-0.0295163	0.00298373	0.109593	LOGISTIC-BINARY	Operative procedures - OPCS4: H25.1 Diagnostic endoscopic examination of lower bowel and biopsy of lesion of lower bowel using fibreoptic sigmoidoscope		100091	Health-related outcomes	2000	Hospital inpatient	2005	Summary Operations	2005	Health-related outcomes > Hospital inpatient > Summary Operations
41210#L911	CAT-MUL	462561/262(462823)	-0.0990918	-0.221	0.022157	0.10985	LOGISTIC-BINARY	Operative procedures - secondary OPCS4: L91.1 Open insertion of central venous catheter		100091	Health-related outcomes	2000	Hospital inpatient	2005	Summary Operations	2005	Health-related outcomes > Hospital inpatient > Summary Operations
20003#1140868170	CAT-MUL	462107/639(462746)	0.0633936	-0.014274	0.141239	0.109938	LOGISTIC-BINARY	Treatment/medication code: prochlorperazine		100000	UK Biobank Assessment Centre	100071	Verbal interview	100075	Medications	100075	UK Biobank Assessment Centre > Verbal interview > Medications
131136	DATE	448774/14049(462823)	-0.0137597	-0.0306459	0.00312495	0.110227	LOGISTIC-BINARY	Date H04 first reported (disorders of lachrymal system)		2407	Health-related outcomes		First occurrences		First occurrences	2407	Health-related outcomes > First occurrences > Eye and adnexa disorders
41272#P242	CAT-MUL	462086/737(462823)	-0.0590242	-0.131574	0.013392	0.110374	LOGISTIC-BINARY	Operative procedures - OPCS4: P24.2 Sacrocolpopexy		100091	Health-related outcomes	2000	Hospital inpatient	2005	Summary Operations	2005	Health-related outcomes > Hospital inpatient > Summary Operations
41200#W195	CAT-MUL	462389/434(462823)	0.0767914	-0.0174186	0.171309	0.110537	LOGISTIC-BINARY	Operative procedures - main OPCS4: W19.5 Primary open reduction of fragment of bone and fixation using screw		100091	Health-related outcomes	2000	Hospital inpatient	2005	Summary Operations	2005	Health-related outcomes > Hospital inpatient > Summary Operations
20003#1140862628	CAT-MUL	462052/694(462746)	-0.060694	-0.135362	0.0138211	0.110641	LOGISTIC-BINARY	Treatment/medication code: piriton 4mg tablet		100000	UK Biobank Assessment Centre	100071	Verbal interview	100075	Medications	100075	UK Biobank Assessment Centre > Verbal interview > Medications
41210#M459	CAT-MUL	455221/7602(462823)	-0.0184526	-0.0411329	0.00422357	0.110754	LOGISTIC-BINARY	Operative procedures - secondary OPCS4: M45.9 Unspecified diagnostic endoscopic examination of bladder		100091	Health-related outcomes	2000	Hospital inpatient	2005	Summary Operations	2005	Health-related outcomes > Hospital inpatient > Summary Operations
41229#5D7	CAT-MUL	457052/5771(462823)	0.0211283	-0.00483625	0.0470991	0.110766	LOGISTIC-BINARY	PCT responsible for patient data: NEWCASTLE PCT		100091	Health-related outcomes	2000	Hospital inpatient	2001	Summary Administration	2001	Health-related outcomes > Hospital inpatient > Summary Administration
41272#X503	CAT-MUL	462263/560(462823)	0.0674922	-0.0154227	0.15062	0.11094	LOGISTIC-BINARY	Operative procedures - OPCS4: X50.3 Advanced cardiac pulmonary resuscitation		100091	Health-related outcomes	2000	Hospital inpatient	2005	Summary Operations	2005	Health-related outcomes > Hospital inpatient > Summary Operations
41200#M473	CAT-MUL	455503/7320(462823)	-0.0189372	-0.0422287	0.00434981	0.110991	LOGISTIC-BINARY	Operative procedures - main OPCS4: M47.3 Removal of urethral catheter from bladder		100091	Health-related outcomes	2000	Hospital inpatient	2005	Summary Operations	2005	Health-related outcomes > Hospital inpatient > Summary Operations
41272#S091	CAT-MUL	462473/350(462823)	-0.0854376	-0.19082	0.0195214	0.11111	LOGISTIC-BINARY	Operative procedures - OPCS4: S09.1 Laser destruction of lesion of skin of head or neck		100091	Health-related outcomes	2000	Hospital inpatient	2005	Summary Operations	2005	Health-related outcomes > Hospital inpatient > Summary Operations
41210#W314	CAT-MUL	462494/329(462823)	0.0880888	-0.0201218	0.196771	0.111137	LOGISTIC-BINARY	Operative procedures - secondary OPCS4: W31.4 Cancellous chip autograft of bone		100091	Health-related outcomes	2000	Hospital inpatient	2005	Summary Operations	2005	Health-related outcomes > Hospital inpatient > Summary Operations
20003#1141193282	CAT-MUL	462199/547(462746)	-0.0682442	-0.152355	0.0156512	0.111179	LOGISTIC-BINARY	Treatment/medication code: olmesartan		100000	UK Biobank Assessment Centre	100071	Verbal interview	100075	Medications	100075	UK Biobank Assessment Centre > Verbal interview > Medications
132144	DATE	460593/2230(462823)	0.0339821	-0.0078642	0.0758539	0.111543	LOGISTIC-BINARY	Date N91 first reported (absent, scanty and rare menstruation)		2414	Health-related outcomes		First occurrences		First occurrences	2414	Health-related outcomes > First occurrences > Genitourinary system disorders
24007	CONTINUOUS	423631	-0.00243892	-0.00544582	0.000567982	0.111893	LINEAR	Particulate matter air pollution (pm2.5) absorbance; 2010		100088	Additional exposures	113	Local environment	114	Residential air pollution	114	Additional exposures > Local environment > Residential air pollution
131568	DATE	458320/4503(462823)	-0.0237993	-0.0531619	0.0055543	0.112072	LOGISTIC-BINARY	Date K08 first reported (other disorders of teeth and supporting structures)		2411	Health-related outcomes		First occurrences		First occurrences	2411	Health-related outcomes > First occurrences > Digestive system disorders
20003#1140909482	CAT-MUL	462460/286(462746)	-0.0942877	-0.210982	0.0218297	0.112109	LOGISTIC-BINARY	Treatment/medication code: opticrom allergy eye drops		100000	UK Biobank Assessment Centre	100071	Verbal interview	100075	Medications	100075	UK Biobank Assessment Centre > Verbal interview > Medications
2966	INTEGER	111111	0.00382645	-0.000895054	0.00854795	0.112192	LINEAR	Age high blood pressure diagnosed		100000	UK Biobank Assessment Centre	100025	Touchscreen	100036	Health and medical history	100044	UK Biobank Assessment Centre > Touchscreen > Health and medical history > Medical conditions
41200#G443	CAT-MUL	462081/742(462823)	-0.0583501	-0.130516	0.013681	0.112569	LOGISTIC-BINARY	Operative procedures - main OPCS4: G44.3 Fibreoptic endoscopic dilation of upper gastrointestinal tract NEC		100091	Health-related outcomes	2000	Hospital inpatient	2005	Summary Operations	2005	Health-related outcomes > Hospital inpatient > Summary Operations
41200#W451	CAT-MUL	462411/412(462823)	-0.0783166	-0.175344	0.018388	0.112854	LOGISTIC-BINARY	Operative procedures - main OPCS4: W45.1 Primary total prosthetic replacement of joint NEC		100091	Health-related outcomes	2000	Hospital inpatient	2005	Summary Operations	2005	Health-related outcomes > Hospital inpatient > Summary Operations
41272#H103	CAT-MUL	462481/342(462823)	0.0859559	-0.0201626	0.192519	0.112903	LOGISTIC-BINARY	Operative procedures - OPCS4: H10.3 Sigmoid colectomy and anastomosis NEC		100091	Health-related outcomes	2000	Hospital inpatient	2005	Summary Operations	2005	Health-related outcomes > Hospital inpatient > Summary Operations
130840	DATE	462061/762(462823)	-0.057573	-0.128842	0.0135669	0.112912	LOGISTIC-BINARY	Date F02 first reported (dementia in other diseases classified elsewhere)		2405	Health-related outcomes		First occurrences		First occurrences	2405	Health-related outcomes > First occurrences > Mental and behavioural disorders
41272#W091	CAT-MUL	462418/405(462823)	-0.0789757	-0.176845	0.0185544	0.112921	LOGISTIC-BINARY	Operative procedures - OPCS4: W09.1 Excision of lesion of bone NEC		100091	Health-related outcomes	2000	Hospital inpatient	2005	Summary Operations	2005	Health-related outcomes > Hospital inpatient > Summary Operations
21051	CAT-SIN	166278	0.00808804	-0.00191878	0.0180949	0.113156	ORDERED-LOGISTIC	Degree bothered by headaches in the last 3 months		100089	Online follow-up	153	Digestive health	153	Digestive health	153	Online follow-up > Digestive health
20004#1534	CAT-MUL	460713/2033(462746)	-0.0352199	-0.0788171	0.00834715	0.113173	LOGISTIC-BINARY	Operation code: hand/finger surgery		100000	UK Biobank Assessment Centre	100071	Verbal interview	100076	Operations	100076	UK Biobank Assessment Centre > Verbal interview > Operations
6148#4	CAT-MUL	136330/14249(150579)	-0.0142837	-0.0319618	0.00339239	0.113253	LOGISTIC-BINARY	Eye problems/disorders: Cataract		100000	UK Biobank Assessment Centre	100025	Touchscreen	100036	Health and medical history	100041	UK Biobank Assessment Centre > Touchscreen > Health and medical history > Eyesight
130910	DATE	449258/13565(462823)	-0.0138192	-0.0309329	0.00329278	0.11347	LOGISTIC-BINARY	Date F43 first reported (reaction to severe stress, and adjustment disorders)		2405	Health-related outcomes		First occurrences		First occurrences	2405	Health-related outcomes > First occurrences > Mental and behavioural disorders
21001	CONTINUOUS	461274	-0.00230513	-0.00516115	0.000550898	0.113671	LINEAR	Body mass index (BMI)		100000	UK Biobank Assessment Centre	100006	Physical measures	100008	Anthropometry	100010	UK Biobank Assessment Centre > Physical measures > Anthropometry > Body size measures
20003#1141164828	CAT-MUL	459627/3119(462746)	-0.0285258	-0.0638955	0.00682967	0.113845	LOGISTIC-BINARY	Treatment/medication code: adcal-d3 1.5g/10micrograms chewable tablet		100000	UK Biobank Assessment Centre	100071	Verbal interview	100075	Medications	100075	UK Biobank Assessment Centre > Verbal interview > Medications
20004#1587	CAT-MUL	462421/325(462746)	0.0878765	-0.0209464	0.197171	0.114003	LOGISTIC-BINARY	Operation code: removal of epididymal cyst		100000	UK Biobank Assessment Centre	100071	Verbal interview	100076	Operations	100076	UK Biobank Assessment Centre > Verbal interview > Operations
40006#C187	CAT-MUL	461049/1774(462823)	0.0376251	-0.00902541	0.0843136	0.114032	LOGISTIC-BINARY	Type of cancer: ICD10: C18.7 Sigmoid colon		100091	Health-related outcomes	100092	Cancer register	100092	Cancer register	100092	Health-related outcomes > Cancer register
130196	DATE	462619/204(462823)	0.111024	-0.0264395	0.249433	0.114276	LOGISTIC-BINARY	Date B16 first reported (acute hepatitis b)		2401	Health-related outcomes		First occurrences		First occurrences	2401	Health-related outcomes > First occurrences > Certain infectious and parasitic diseases
20420	INTEGER	31422	-0.00890326	-0.0199536	0.00214712	0.114301	LINEAR	Longest period spent worried or anxious		100089	Online follow-up	136	Mental health	140	Anxiety	140	Online follow-up > Mental health > Anxiety
40006#D033	CAT-MUL	462226/597(462823)	0.0647481	-0.0155753	0.145264	0.114427	LOGISTIC-BINARY	Type of cancer: ICD10: D03.3 Melanoma in situ of other and unspecified parts of face		100091	Health-related outcomes	100092	Cancer register	100092	Cancer register	100092	Health-related outcomes > Cancer register
41210#X298	CAT-MUL	461775/1048(462823)	0.0487878	-0.0118402	0.109497	0.114918	LOGISTIC-BINARY	Operative procedures - secondary OPCS4: X29.8 Other specified continuous Infusion of therapeutic substance		100091	Health-related outcomes	2000	Hospital inpatient	2005	Summary Operations	2005	Health-related outcomes > Hospital inpatient > Summary Operations
20092#2	CAT-MUL	63501/1427(64928)	0.0422296	-0.0102682	0.0947767	0.114975	LOGISTIC-BINARY	Type of baguette eaten: mixed		100089	Online follow-up	100090	Diet by 24-hour recall	100101	Bread/pasta/rice yesterday	100101	Online follow-up > Diet by 24-hour recall > Bread/pasta/rice yesterday
41200#X339	CAT-MUL	459678/3145(462823)	-0.0282088	-0.0633124	0.00687986	0.115153	LOGISTIC-BINARY	Operative procedures - main OPCS4: X33.9 Unspecified other blood transfusion		100091	Health-related outcomes	2000	Hospital inpatient	2005	Summary Operations	2005	Health-related outcomes > Hospital inpatient > Summary Operations
22617#5215	CAT-MUL	113343/336(113679)	-0.0863963	-0.194214	0.0209543	0.115259	LOGISTIC-BINARY	Job code - historical: Welding trades		100089	Online follow-up	123	Work environment	130	Employment history	130	Online follow-up > Work environment > Employment history
41200#G234	CAT-MUL	462611/212(462823)	0.108641	-0.0262482	0.24444	0.11528	LOGISTIC-BINARY	Operative procedures - main OPCS4: G23.4 Repair of diaphragmatic hernia using abdominal approach NEC		100091	Health-related outcomes	2000	Hospital inpatient	2005	Summary Operations	2005	Health-related outcomes > Hospital inpatient > Summary Operations
41210#Z907	CAT-MUL	461993/830(462823)	-0.0547567	-0.123017	0.0133925	0.115493	LOGISTIC-BINARY	Operative procedures - secondary OPCS4: Z90.7 Toe NEC		100091	Health-related outcomes	2000	Hospital inpatient	2005	Summary Operations	2005	Health-related outcomes > Hospital inpatient > Summary Operations
41272#Z907	CAT-MUL	461993/830(462823)	-0.0547567	-0.123017	0.0133925	0.115493	LOGISTIC-BINARY	Operative procedures - OPCS4: Z90.7 Toe NEC		100091	Health-related outcomes	2000	Hospital inpatient	2005	Summary Operations	2005	Health-related outcomes > Hospital inpatient > Summary Operations
41272#C186	CAT-MUL	462266/557(462823)	-0.0668251	-0.150197	0.0163423	0.115598	LOGISTIC-BINARY	Operative procedures - OPCS4: C18.6 Correction of ptosis of eyelid using aponeurosis technique		100091	Health-related outcomes	2000	Hospital inpatient	2005	Summary Operations	2005	Health-related outcomes > Hospital inpatient > Summary Operations
104570	CAT-SIN	64893	-0.031186	-0.0700406	0.00766865	0.115687	ORDERED-LOGISTIC	Pineapple intake		100089	Online follow-up	100090	Diet by 24-hour recall	100103	Fruit/vegetables yesterday	100103	Online follow-up > Diet by 24-hour recall > Fruit/vegetables yesterday
41253#21	CAT-MUL	443857/18966(462823)	0.0116605	-0.00287272	0.0261948	0.115833	LOGISTIC-BINARY	Inpatient record format: PEDW HES 2015		100091	Health-related outcomes	2000	Hospital inpatient	2001	Summary Administration	2001	Health-related outcomes > Hospital inpatient > Summary Administration
22335	INTEGER	22518	0.0104566	-0.00257967	0.0234929	0.115917	LINEAR	P axis		100000	UK Biobank Assessment Centre	100006	Physical measures	104	ECG at rest, 12-lead	104	UK Biobank Assessment Centre > Physical measures > ECG at rest, 12-lead
41272#E253	CAT-MUL	461535/1288(462823)	-0.0438688	-0.0986225	0.010826	0.116034	LOGISTIC-BINARY	Operative procedures - OPCS4: E25.3 Diagnostic endoscopic examination of nasopharynx NEC		100091	Health-related outcomes	2000	Hospital inpatient	2005	Summary Operations	2005	Health-related outcomes > Hospital inpatient > Summary Operations
131262	DATE	447648/15175(462823)	-0.0129823	-0.0291766	0.00321055	0.116108	LOGISTIC-BINARY	Date H92 first reported (otalgia and effusion of ear)		2408	Health-related outcomes		First occurrences		First occurrences	2408	Health-related outcomes > First occurrences > Ear and mastoid process disorders
41210#X851	CAT-MUL	460843/1980(462823)	0.0353989	-0.00876438	0.0795936	0.116269	LOGISTIC-BINARY	Operative procedures - secondary OPCS4: X85.1 Torsion dystonias and other involuntary movements drugs Band 1		100091	Health-related outcomes	2000	Hospital inpatient	2005	Summary Operations	2005	Health-related outcomes > Hospital inpatient > Summary Operations
41272#W784	CAT-MUL	461912/911(462823)	0.0521537	-0.0129027	0.117311	0.116319	LOGISTIC-BINARY	Operative procedures - OPCS4: W78.4 Limited release of contracture of capsule of joint		100091	Health-related outcomes	2000	Hospital inpatient	2005	Summary Operations	2005	Health-related outcomes > Hospital inpatient > Summary Operations
131352	DATE	451640/11183(462823)	-0.0150483	-0.0338552	0.00375638	0.116791	LOGISTIC-BINARY	Date I49 first reported (other cardiac arrhythmias)		2409	Health-related outcomes		First occurrences		First occurrences	2409	Health-related outcomes > First occurrences > Circulatory system disorders
41210#Y911	CAT-MUL	461338/1485(462823)	-0.0407842	-0.09179	0.0101745	0.116813	LOGISTIC-BINARY	Operative procedures - secondary OPCS4: Y91.1 Megavoltage treatment for complex radiotherapy		100091	Health-related outcomes	2000	Hospital inpatient	2005	Summary Operations	2005	Health-related outcomes > Hospital inpatient > Summary Operations
41272#Y911	CAT-MUL	461338/1485(462823)	-0.0407842	-0.09179	0.0101745	0.116813	LOGISTIC-BINARY	Operative procedures - OPCS4: Y91.1 Megavoltage treatment for complex radiotherapy		100091	Health-related outcomes	2000	Hospital inpatient	2005	Summary Operations	2005	Health-related outcomes > Hospital inpatient > Summary Operations
2674	CAT-SIN	48420/202137(250557)	-0.0116162	-0.0261361	0.00290296	0.116866	LOGISTIC-BINARY	Ever had breast cancer screening / mammogram		100000	UK Biobank Assessment Centre	100025	Touchscreen	100068	Sex-specific factors	100069	UK Biobank Assessment Centre > Touchscreen > Sex-specific factors > Female-specific factors
41210#A671	CAT-MUL	462551/272(462823)	-0.0953135	-0.214924	0.0236842	0.117085	LOGISTIC-BINARY	Operative procedures - secondary OPCS4: A67.1 Cubital tunnel release		100091	Health-related outcomes	2000	Hospital inpatient	2005	Summary Operations	2005	Health-related outcomes > Hospital inpatient > Summary Operations
41200#E036	CAT-MUL	458686/4137(462823)	-0.0244798	-0.0551161	0.00614601	0.117244	LOGISTIC-BINARY	Operative procedures - main OPCS4: E03.6 Septoplasty of nose NEC		100091	Health-related outcomes	2000	Hospital inpatient	2005	Summary Operations	2005	Health-related outcomes > Hospital inpatient > Summary Operations
22601#21213038	CAT-MUL	113256/423(113679)	0.0765731	-0.0191412	0.172585	0.11726	LOGISTIC-BINARY	Job coding: civil engineer, transport engineer, structural engineer, borough surveyor		100089	Online follow-up	123	Work environment	130	Employment history	130	Online follow-up > Work environment > Employment history
102370	CAT-SIN	64669	-0.0270695	-0.0609421	0.00680311	0.117273	ORDERED-LOGISTIC	Cereal bar intake		100089	Online follow-up	100090	Diet by 24-hour recall	100109	Soup/snacks/pastries yesterday	100109	Online follow-up > Diet by 24-hour recall > Soup/snacks/pastries yesterday
131924	DATE	438200/24623(462823)	-0.0102616	-0.0231031	0.00257933	0.117276	LOGISTIC-BINARY	Date M51 first reported (other intervertebral disk disorders)		2413	Health-related outcomes		First occurrences		First occurrences	2413	Health-related outcomes > First occurrences > Musculoskeletal system and connective tissue disorders
41272#H562	CAT-MUL	462002/821(462823)	0.0547543	-0.0137308	0.123355	0.117322	LOGISTIC-BINARY	Operative procedures - OPCS4: H56.2 Lateral sphincterotomy of anus		100091	Health-related outcomes	2000	Hospital inpatient	2005	Summary Operations	2005	Health-related outcomes > Hospital inpatient > Summary Operations
6156#100	CAT-MUL	20082/11222(31304)	0.0185733	-0.00467634	0.0418257	0.117422	LOGISTIC-BINARY	Manic/hyper symptoms		100000	UK Biobank Assessment Centre	100025	Touchscreen	100059	Psychosocial factors	100060	UK Biobank Assessment Centre > Touchscreen > Psychosocial factors > Mental health
131876	DATE	383176/79647(462823)	-0.00624994	-0.014075	0.00157502	0.117477	LOGISTIC-BINARY	Date M19 first reported (other arthrosis)		2413	Health-related outcomes		First occurrences		First occurrences	2413	Health-related outcomes > First occurrences > Musculoskeletal system and connective tissue disorders
20003#1141150624	CAT-MUL	462319/427(462746)	0.0760067	-0.0190686	0.171393	0.117557	LOGISTIC-BINARY	Treatment/medication code: zomig 2.5mg tablet		100000	UK Biobank Assessment Centre	100071	Verbal interview	100075	Medications	100075	UK Biobank Assessment Centre > Verbal interview > Medications
41210#X999	CAT-MUL	462297/526(462823)	-0.068368	-0.154163	0.0172005	0.117662	LOGISTIC-BINARY	Operative procedures - secondary OPCS4: X99.9 Not known (procedure performed)		100091	Health-related outcomes	2000	Hospital inpatient	2005	Summary Operations	2005	Health-related outcomes > Hospital inpatient > Summary Operations
20408	CAT-SIN	81802	0.0160721	-0.0040628	0.036207	0.117701	ORDERED-LOGISTIC	Frequency of memory loss due to drinking alcohol in last year		100089	Online follow-up	136	Mental health	142	Alcohol use	142	Online follow-up > Mental health > Alcohol use
41272#R214	CAT-MUL	462562/261(462823)	0.0975826	-0.0244398	0.22027	0.11771	LOGISTIC-BINARY	Operative procedures - OPCS4: R21.4 Mid forceps cephalic delivery NEC		100091	Health-related outcomes	2000	Hospital inpatient	2005	Summary Operations	2005	Health-related outcomes > Hospital inpatient > Summary Operations
30520	CONTINUOUS	448485	0.00233192	-0.000589697	0.00525354	0.117731	LINEAR	Potassium in urine		100078	Biological samples	100079	Assay results	100083	Urine assays	100083	Biological samples > Assay results > Urine assays
23101	CONTINUOUS	454667	-0.00144458	-0.0032548	0.000365644	0.1178	LINEAR	Whole body fat-free mass		100000	UK Biobank Assessment Centre	100006	Physical measures	100008	Anthropometry	100009	UK Biobank Assessment Centre > Physical measures > Anthropometry > Impedance measures
22619#1	CAT-MUL	113161/518(113679)	-0.0690193	-0.155674	0.0173968	0.117841	LOGISTIC-BINARY	Breathing problems responsible for leaving job: Yes		100089	Online follow-up	123	Work environment	130	Employment history	130	Online follow-up > Work environment > Employment history
20003#1140861128	CAT-MUL	461889/857(462746)	-0.053509	-0.120668	0.0135448	0.118	LOGISTIC-BINARY	Treatment/medication code: tildiem 60mg m/r tablet		100000	UK Biobank Assessment Centre	100071	Verbal interview	100075	Medications	100075	UK Biobank Assessment Centre > Verbal interview > Medications
131058	DATE	462576/247(462823)	-0.0997281	-0.225307	0.0251487	0.118228	LOGISTIC-BINARY	Date G46 first reported (vascular syndromes of brain in cerebrovascular diseases)		2406	Health-related outcomes		First occurrences		First occurrences	2406	Health-related outcomes > First occurrences > Nervous system disorders
41200#P232	CAT-MUL	457837/4986(462823)	-0.0224242	-0.0505653	0.00571002	0.118266	LOGISTIC-BINARY	Operative procedures - main OPCS4: P23.2 Anterior colporrhaphy NEC		100091	Health-related outcomes	2000	Hospital inpatient	2005	Summary Operations	2005	Health-related outcomes > Hospital inpatient > Summary Operations
41200#T525	CAT-MUL	460846/1977(462823)	0.0351977	-0.00901564	0.0794422	0.118777	LOGISTIC-BINARY	Operative procedures - main OPCS4: T52.5 Digital fasciectomy		100091	Health-related outcomes	2000	Hospital inpatient	2005	Summary Operations	2005	Health-related outcomes > Hospital inpatient > Summary Operations
20004#1232	CAT-MUL	462536/210(462746)	-0.108043	-0.244466	0.0274871	0.118962	LOGISTIC-BINARY	Operation code: adrenal surgery		100000	UK Biobank Assessment Centre	100071	Verbal interview	100076	Operations	100076	UK Biobank Assessment Centre > Verbal interview > Operations
41210#Z724	CAT-MUL	460913/1910(462823)	-0.0358078	-0.0808429	0.00919653	0.118974	LOGISTIC-BINARY	Operative procedures - secondary OPCS4: Z72.4 Carpal bone		100091	Health-related outcomes	2000	Hospital inpatient	2005	Summary Operations	2005	Health-related outcomes > Hospital inpatient > Summary Operations
41272#Z724	CAT-MUL	460913/1910(462823)	-0.0358078	-0.0808429	0.00919653	0.118974	LOGISTIC-BINARY	Operative procedures - OPCS4: Z72.4 Carpal bone		100091	Health-related outcomes	2000	Hospital inpatient	2005	Summary Operations	2005	Health-related outcomes > Hospital inpatient > Summary Operations
41200#M471	CAT-MUL	461800/1023(462823)	-0.0488763	-0.110387	0.0125516	0.119052	LOGISTIC-BINARY	Operative procedures - main OPCS4: M47.1 Urethral irrigation of bladder		100091	Health-related outcomes	2000	Hospital inpatient	2005	Summary Operations	2005	Health-related outcomes > Hospital inpatient > Summary Operations
41272#J439	CAT-MUL	459346/3477(462823)	-0.026559	-0.0599627	0.00683218	0.119057	LOGISTIC-BINARY	Operative procedures - OPCS4: J43.9 Unspecified diagnostic endoscopic retrograde examination of bile duct and pancreatic duct		100091	Health-related outcomes	2000	Hospital inpatient	2005	Summary Operations	2005	Health-related outcomes > Hospital inpatient > Summary Operations
131106	DATE	461528/1295(462823)	-0.0433518	-0.0979594	0.0111977	0.119455	LOGISTIC-BINARY	Date G83 first reported (other paralytic syndromes)		2406	Health-related outcomes		First occurrences		First occurrences	2406	Health-related outcomes > First occurrences > Nervous system disorders
41272#X481	CAT-MUL	461728/1095(462823)	0.0471318	-0.0121989	0.106539	0.119639	LOGISTIC-BINARY	Operative procedures - OPCS4: X48.1 Application of plaster cast		100091	Health-related outcomes	2000	Hospital inpatient	2005	Summary Operations	2005	Health-related outcomes > Hospital inpatient > Summary Operations
131120	DATE	462304/519(462823)	-0.0684591	-0.154834	0.0176856	0.119648	LOGISTIC-BINARY	Date G96 first reported (other disorders of central nervous system)		2406	Health-related outcomes		First occurrences		First occurrences	2406	Health-related outcomes > First occurrences > Nervous system disorders
130336	DATE	455087/7736(462823)	-0.017854	-0.0403479	0.00463603	0.119743	LOGISTIC-BINARY	Date B95 first reported (streptococcus and staphylococcus as the cause of diseases classified to other chapters)		2401	Health-related outcomes		First occurrences		First occurrences	2401	Health-related outcomes > First occurrences > Certain infectious and parasitic diseases
132088	DATE	456218/6605(462823)	-0.0194316	-0.0439227	0.00505425	0.119879	LOGISTIC-BINARY	Date N48 first reported (other disorders of penis)		2414	Health-related outcomes		First occurrences		First occurrences	2414	Health-related outcomes > First occurrences > Genitourinary system disorders
22644	INTEGER	24579	-0.00989621	-0.0223749	0.00258253	0.120098	LINEAR	Consecutive night shifts during mixed shift periods		100089	Online follow-up	123	Work environment	130	Employment history	130	Online follow-up > Work environment > Employment history
20554#5	CAT-MUL	147726/1545(149271)	-0.0397837	-0.0900085	0.0103941	0.120286	LOGISTIC-BINARY	Actions taken following self-harm: See own GP		100089	Online follow-up	136	Mental health	146	Self-harm behaviours	146	Online follow-up > Mental health > Self-harm behaviours
41210#X729	CAT-MUL	460869/1954(462823)	0.0352288	-0.00921783	0.0797076	0.120389	LOGISTIC-BINARY	Operative procedures - secondary OPCS4: X72.9 Unspecified delivery of chemotherapy for neoplasm		100091	Health-related outcomes	2000	Hospital inpatient	2005	Summary Operations	2005	Health-related outcomes > Hospital inpatient > Summary Operations
41272#L852	CAT-MUL	461978/845(462823)	-0.0534958	-0.121138	0.0140376	0.120728	LOGISTIC-BINARY	Operative procedures - OPCS4: L85.2 Ligation of short saphenous vein		100091	Health-related outcomes	2000	Hospital inpatient	2005	Summary Operations	2005	Health-related outcomes > Hospital inpatient > Summary Operations
41200#V254	CAT-MUL	461621/1202(462823)	0.0448418	-0.0117842	0.101534	0.120792	LOGISTIC-BINARY	Operative procedures - main OPCS4: V25.4 Primary posterior laminectomy decompression of lumbar spine		100091	Health-related outcomes	2000	Hospital inpatient	2005	Summary Operations	2005	Health-related outcomes > Hospital inpatient > Summary Operations
41200#K498	CAT-MUL	462301/522(462823)	0.0680195	-0.0178604	0.154128	0.120906	LOGISTIC-BINARY	Operative procedures - main OPCS4: K49.8 Other specified transluminal balloon angioplasty of coronary artery		100091	Health-related outcomes	2000	Hospital inpatient	2005	Summary Operations	2005	Health-related outcomes > Hospital inpatient > Summary Operations
41273#387	CAT-MUL	462469/354(462823)	0.0827291	-0.0217175	0.187597	0.121077	LOGISTIC-BINARY	Operative procedures - OPCS3: 387 Biopsy of breast		100091	Health-related outcomes	2000	Hospital inpatient	2005	Summary Operations	2005	Health-related outcomes > Hospital inpatient > Summary Operations
41200#A812	CAT-MUL	462619/204(462823)	0.109001	-0.028522	0.247467	0.121142	LOGISTIC-BINARY	Operative procedures - main OPCS4: A81.2 Injection of therapeutic substance around sympathetic nerve		100091	Health-related outcomes	2000	Hospital inpatient	2005	Summary Operations	2005	Health-related outcomes > Hospital inpatient > Summary Operations
22617#3567	CAT-MUL	113263/416(113679)	-0.076252	-0.173008	0.0201721	0.121602	LOGISTIC-BINARY	Job code - historical: Occupational hygienists and safety officers (health and safety)		100089	Online follow-up	123	Work environment	130	Employment history	130	Online follow-up > Work environment > Employment history
20003#1140922174	CAT-MUL	457388/5358(462746)	0.021424	-0.00569829	0.048554	0.121615	LOGISTIC-BINARY	Treatment/medication code: alendronate sodium		100000	UK Biobank Assessment Centre	100071	Verbal interview	100075	Medications	100075	UK Biobank Assessment Centre > Verbal interview > Medications
22663	INTEGER	91760	0.00478683	-0.00127427	0.0108479	0.121644	LINEAR	Year gap started		100089	Online follow-up	123	Work environment	130	Employment history	130	Online follow-up > Work environment > Employment history
41200#W838	CAT-MUL	462487/336(462823)	-0.0846572	-0.192173	0.0224141	0.121748	LOGISTIC-BINARY	Operative procedures - main OPCS4: W83.8 Other specified therapeutic endoscopic operations on other articular cartilage		100091	Health-related outcomes	2000	Hospital inpatient	2005	Summary Operations	2005	Health-related outcomes > Hospital inpatient > Summary Operations
41210#Z791	CAT-MUL	462565/258(462823)	-0.0966564	-0.219528	0.025555	0.121793	LOGISTIC-BINARY	Operative procedures - secondary OPCS4: Z79.1 Talus		100091	Health-related outcomes	2000	Hospital inpatient	2005	Summary Operations	2005	Health-related outcomes > Hospital inpatient > Summary Operations
41272#Z791	CAT-MUL	462565/258(462823)	-0.0966564	-0.219528	0.025555	0.121793	LOGISTIC-BINARY	Operative procedures - OPCS4: Z79.1 Talus		100091	Health-related outcomes	2000	Hospital inpatient	2005	Summary Operations	2005	Health-related outcomes > Hospital inpatient > Summary Operations
100019	CONTINUOUS	64958	0.00606231	-0.00161716	0.0137418	0.121805	LINEAR	Carotene		100089	Online follow-up	100090	Diet by 24-hour recall	100098	Estimated nutrients yesterday	100098	Online follow-up > Diet by 24-hour recall > Estimated nutrients yesterday
22615#1	CAT-MUL	95677/16115(111792)	0.0135821	-0.00362468	0.0307902	0.12185	LOGISTIC-BINARY	Workplace had a lot of diesel exhaust		100089	Online follow-up	123	Work environment	130	Employment history	130	Online follow-up > Work environment > Employment history
41200#B311	CAT-MUL	461557/1266(462823)	-0.043671	-0.0990436	0.0116419	0.121892	LOGISTIC-BINARY	Operative procedures - main OPCS4: B31.1 Reduction mammoplasty		100091	Health-related outcomes	2000	Hospital inpatient	2005	Summary Operations	2005	Health-related outcomes > Hospital inpatient > Summary Operations
41272#Q223	CAT-MUL	462402/421(462823)	-0.0756561	-0.171743	0.0201221	0.121981	LOGISTIC-BINARY	Operative procedures - OPCS4: Q22.3 Bilateral oophorectomy NEC		100091	Health-related outcomes	2000	Hospital inpatient	2005	Summary Operations	2005	Health-related outcomes > Hospital inpatient > Summary Operations
41272#T318	CAT-MUL	462590/233(462823)	0.101609	-0.0269935	0.230981	0.122233	LOGISTIC-BINARY	Operative procedures - OPCS4: T31.8 Other specified other operations on anterior abdominal wall		100091	Health-related outcomes	2000	Hospital inpatient	2005	Summary Operations	2005	Health-related outcomes > Hospital inpatient > Summary Operations
41210#Y132	CAT-MUL	461979/844(462823)	-0.0532744	-0.120924	0.0142665	0.122313	LOGISTIC-BINARY	Operative procedures - secondary OPCS4: Y13.2 Cryotherapy to lesion of organ NOC		100091	Health-related outcomes	2000	Hospital inpatient	2005	Summary Operations	2005	Health-related outcomes > Hospital inpatient > Summary Operations
41272#Y132	CAT-MUL	461979/844(462823)	-0.0532744	-0.120924	0.0142665	0.122313	LOGISTIC-BINARY	Operative procedures - OPCS4: Y13.2 Cryotherapy to lesion of organ NOC		100091	Health-related outcomes	2000	Hospital inpatient	2005	Summary Operations	2005	Health-related outcomes > Hospital inpatient > Summary Operations
41272#R271	CAT-MUL	460169/2654(462823)	-0.0310921	-0.0705488	0.00834562	0.122352	LOGISTIC-BINARY	Operative procedures - OPCS4: R27.1 Episiotomy to facilitate delivery		100091	Health-related outcomes	2000	Hospital inpatient	2005	Summary Operations	2005	Health-related outcomes > Hospital inpatient > Summary Operations
131542	DATE	462085/738(462823)	-0.0569675	-0.129328	0.0152606	0.122372	LOGISTIC-BINARY	Date J94 first reported (other pleural conditions)		2410	Health-related outcomes		First occurrences		First occurrences	2410	Health-related outcomes > First occurrences > Respiratory system disorders
41210#U051	CAT-MUL	452527/10296(462823)	-0.0154301	-0.03501	0.00414737	0.12242	LOGISTIC-BINARY	Operative procedures - secondary OPCS4: U05.1 Computed tomography of head		100091	Health-related outcomes	2000	Hospital inpatient	2005	Summary Operations	2005	Health-related outcomes > Hospital inpatient > Summary Operations
41210#S701	CAT-MUL	462595/228(462823)	-0.102602	-0.233408	0.0274191	0.122706	LOGISTIC-BINARY	Operative procedures - secondary OPCS4: S70.1 Avulsion of nail		100091	Health-related outcomes	2000	Hospital inpatient	2005	Summary Operations	2005	Health-related outcomes > Hospital inpatient > Summary Operations
41200#W091	CAT-MUL	462539/284(462823)	-0.0918872	-0.208948	0.0246086	0.122733	LOGISTIC-BINARY	Operative procedures - main OPCS4: W09.1 Excision of lesion of bone NEC		100091	Health-related outcomes	2000	Hospital inpatient	2005	Summary Operations	2005	Health-related outcomes > Hospital inpatient > Summary Operations
41200#M131	CAT-MUL	461088/1735(462823)	0.0370936	-0.0100566	0.0842816	0.123166	LOGISTIC-BINARY	Operative procedures - main OPCS4: M13.1 Percutaneous needle biopsy of lesion of kidney		100091	Health-related outcomes	2000	Hospital inpatient	2005	Summary Operations	2005	Health-related outcomes > Hospital inpatient > Summary Operations
41256#3811	CAT-MUL	462557/266(462823)	0.0949345	-0.0255683	0.216075	0.123245	LOGISTIC-BINARY	Operative procedures - main OPCS3: 381.1 Partial mastectomy : excision of lesion		100091	Health-related outcomes	2000	Hospital inpatient	2005	Summary Operations	2005	Health-related outcomes > Hospital inpatient > Summary Operations
100320	CAT-SIN	64559/353(64912)	0.0822681	-0.0222834	0.18722	0.123501	LOGISTIC-BINARY	Added milk to espresso		100089	Online follow-up	100090	Diet by 24-hour recall	100104	Hot/cold beverages yesterday	100104	Online follow-up > Diet by 24-hour recall > Hot/cold beverages yesterday
41200#V338	CAT-MUL	462597/226(462823)	-0.102819	-0.234233	0.0277951	0.123624	LOGISTIC-BINARY	Operative procedures - main OPCS4: V33.8 Other specified primary excision of lumbar intervertebral disc		100091	Health-related outcomes	2000	Hospital inpatient	2005	Summary Operations	2005	Health-related outcomes > Hospital inpatient > Summary Operations
41272#T262	CAT-MUL	462497/326(462823)	-0.0853808	-0.194523	0.0233051	0.124167	LOGISTIC-BINARY	Operative procedures - OPCS4: T26.2 Repair of recurrent incisional hernia using insert of prosthetic material		100091	Health-related outcomes	2000	Hospital inpatient	2005	Summary Operations	2005	Health-related outcomes > Hospital inpatient > Summary Operations
41210#T962	CAT-MUL	462584/239(462823)	-0.099819	-0.22755	0.0271836	0.124175	LOGISTIC-BINARY	Operative procedures - secondary OPCS4: T96.2 Excision of lesion of soft tissue NEC		100091	Health-related outcomes	2000	Hospital inpatient	2005	Summary Operations	2005	Health-related outcomes > Hospital inpatient > Summary Operations
23129	CONTINUOUS	454325	-0.00142185	-0.00323453	0.000390832	0.124201	LINEAR	Trunk fat-free mass		100000	UK Biobank Assessment Centre	100006	Physical measures	100008	Anthropometry	100009	UK Biobank Assessment Centre > Physical measures > Anthropometry > Impedance measures
131356	DATE	447992/14831(462823)	-0.0129387	-0.0294357	0.00355692	0.12422	LOGISTIC-BINARY	Date I51 first reported (complications and ill-defined descriptions of heart disease)		2409	Health-related outcomes		First occurrences		First occurrences	2409	Health-related outcomes > First occurrences > Circulatory system disorders
40011#8041	CAT-MUL	462346/477(462823)	0.0705128	-0.0193303	0.160626	0.12437	LOGISTIC-BINARY	Histology of cancer tumour: Small cell carcinoma, NOS		100091	Health-related outcomes	100092	Cancer register	100092	Cancer register	100092	Health-related outcomes > Cancer register
41221#8	CAT-MUL	13117/1543(14660)	0.0417069	-0.0114756	0.0949409	0.124404	LOGISTIC-BINARY	Delivery methods: Emergency caesarean section		100091	Health-related outcomes	2000	Hospital inpatient	2003	Summary Maternity	2003	Health-related outcomes > Hospital inpatient > Summary Maternity
6	INTEGER	462334	-0.00225944	-0.0051418	0.000622915	0.124442	LINEAR	Conclusion duration		100000	UK Biobank Assessment Centre	100004	Procedural metrics	152	Process durations	152	UK Biobank Assessment Centre > Procedural metrics > Process durations
20003#1141177532	CAT-MUL	461949/797(462746)	-0.0545188	-0.124154	0.0149999	0.124478	LOGISTIC-BINARY	Treatment/medication code: nexium 20mg tablet		100000	UK Biobank Assessment Centre	100071	Verbal interview	100075	Medications	100075	UK Biobank Assessment Centre > Verbal interview > Medications
90047	CONTINUOUS	98437	0.00483602	-0.00133443	0.0110065	0.124512	LINEAR	Average acceleration 20:00 - 20:59		100088	Additional exposures	1008	Physical activity measurement	1009	Acceleration averages	1009	Additional exposures > Physical activity measurement > Acceleration averages
41200#S152	CAT-MUL	461700/1123(462823)	-0.0459265	-0.104574	0.0126514	0.124527	LOGISTIC-BINARY	Operative procedures - main OPCS4: S15.2 Biopsy of lesion of skin NEC		100091	Health-related outcomes	2000	Hospital inpatient	2005	Summary Operations	2005	Health-related outcomes > Hospital inpatient > Summary Operations
21038	CAT-SIN	127359/38555(165914)	0.00915592	-0.00255343	0.0208657	0.125389	LOGISTIC-BINARY	Currently suffer from abdominal distension		100089	Online follow-up	153	Digestive health	153	Digestive health	153	Online follow-up > Digestive health
132134	DATE	460910/1913(462823)	-0.0352662	-0.0803941	0.00982937	0.125426	LOGISTIC-BINARY	Date N86 first reported (erosion and ectropion of cervix uteri)		2414	Health-related outcomes		First occurrences		First occurrences	2414	Health-related outcomes > First occurrences > Genitourinary system disorders
41200#U112	CAT-MUL	461998/825(462823)	-0.0533894	-0.121825	0.0149353	0.125836	LOGISTIC-BINARY	Operative procedures - main OPCS4: U11.2 Doppler ultrasound of vessels of extremities		100091	Health-related outcomes	2000	Hospital inpatient	2005	Summary Operations	2005	Health-related outcomes > Hospital inpatient > Summary Operations
132116	DATE	460599/2224(462823)	-0.0326401	-0.0744774	0.00917201	0.126088	LOGISTIC-BINARY	Date N75 first reported (diseases of bartholin's gland)		2414	Health-related outcomes		First occurrences		First occurrences	2414	Health-related outcomes > First occurrences > Genitourinary system disorders
6156#11	CAT-MUL	23429/7875(31304)	-0.0199167	-0.0454585	0.00562023	0.126386	LOGISTIC-BINARY	Manic/hyper symptoms: I was more active than usual		100000	UK Biobank Assessment Centre	100025	Touchscreen	100059	Psychosocial factors	100060	UK Biobank Assessment Centre > Touchscreen > Psychosocial factors > Mental health
20098#2	CAT-MUL	51220/13708(64928)	0.0148593	-0.00419751	0.0339179	0.12646	LOGISTIC-BINARY	Thickness of butter/margarine spread on sliced bread: medium		100089	Online follow-up	100090	Diet by 24-hour recall	100101	Bread/pasta/rice yesterday	100101	Online follow-up > Diet by 24-hour recall > Bread/pasta/rice yesterday
3456	INTEGER	33208	0.0158442	-0.00450421	0.0361926	0.126983	ORDERED-LOGISTIC	Number of cigarettes currently smoked daily (current cigarette smokers)		100000	UK Biobank Assessment Centre	100025	Touchscreen	100050	Lifestyle and environment	100058	UK Biobank Assessment Centre > Touchscreen > Lifestyle and environment > Smoking
20004#1541	CAT-MUL	462297/449(462746)	-0.072262	-0.165253	0.0204578	0.127002	LOGISTIC-BINARY	Operation code: cervical polyps removed		100000	UK Biobank Assessment Centre	100071	Verbal interview	100076	Operations	100076	UK Biobank Assessment Centre > Verbal interview > Operations
20122	CAT-SIN	718/665(1383)	0.0806875	-0.0229953	0.184612	0.127489	LOGISTIC-BINARY	Bipolar disorder status		100000	UK Biobank Assessment Centre	100025	Touchscreen	100059	Psychosocial factors	100060	UK Biobank Assessment Centre > Touchscreen > Psychosocial factors > Mental health
41200#L631	CAT-MUL	461865/958(462823)	-0.0493564	-0.112892	0.0140919	0.12752	LOGISTIC-BINARY	Operative procedures - main OPCS4: L63.1 Percutaneous transluminal angioplasty of femoral artery		100091	Health-related outcomes	2000	Hospital inpatient	2005	Summary Operations	2005	Health-related outcomes > Hospital inpatient > Summary Operations
30200	CONTINUOUS	448192	-0.00227418	-0.00519908	0.000650734	0.127531	LINEAR	Neutrophill percentage		100078	Biological samples	100079	Assay results	100080	Blood assays	100081	Biological samples > Assay results > Blood assays > Blood count
41229#5P7	CAT-MUL	462531/292(462823)	-0.0894416	-0.204845	0.0254282	0.12758	LOGISTIC-BINARY	PCT responsible for patient data: EAST SUSSEX DOWNS AND WEALD PCT		100091	Health-related outcomes	2000	Hospital inpatient	2001	Summary Administration	2001	Health-related outcomes > Hospital inpatient > Summary Administration
41210#K634	CAT-MUL	457278/5545(462823)	-0.0206507	-0.0472214	0.00591373	0.127628	LOGISTIC-BINARY	Operative procedures - secondary OPCS4: K63.4 Coronary arteriography using two catheters		100091	Health-related outcomes	2000	Hospital inpatient	2005	Summary Operations	2005	Health-related outcomes > Hospital inpatient > Summary Operations
41245#1700	CAT-MUL	460039/983(461022)	-0.0486793	-0.111375	0.0139313	0.127718	LOGISTIC-BINARY	Main speciality of consultant (recoded): Pain management		100091	Health-related outcomes	2000	Hospital inpatient	2001	Summary Administration	2001	Health-related outcomes > Hospital inpatient > Summary Administration
41272#K263	CAT-MUL	462141/682(462823)	0.0584109	-0.0167082	0.13368	0.127761	LOGISTIC-BINARY	Operative procedures - OPCS4: K26.3 Prosthetic replacement of aortic valve		100091	Health-related outcomes	2000	Hospital inpatient	2005	Summary Operations	2005	Health-related outcomes > Hospital inpatient > Summary Operations
22601#41313256	CAT-MUL	113093/586(113679)	-0.0631537	-0.144628	0.0181316	0.128104	LOGISTIC-BINARY	Job coding: filing clerk, records assistant/clerk		100089	Online follow-up	123	Work environment	130	Employment history	130	Online follow-up > Work environment > Employment history
20106#211	CAT-MUL	61538/3390(64928)	0.0268484	-0.00774292	0.0614527	0.128229	LOGISTIC-BINARY	Type of yogurt eaten: Full fat yogurt consumers		100089	Online follow-up	100090	Diet by 24-hour recall	100109	Soup/snacks/pastries yesterday	100109	Online follow-up > Diet by 24-hour recall > Soup/snacks/pastries yesterday
22617#1121	CAT-MUL	112560/1119(113679)	0.0459007	-0.013233	0.105099	0.128305	LOGISTIC-BINARY	Job code - historical: Production, works and maintenance managers		100089	Online follow-up	123	Work environment	130	Employment history	130	Online follow-up > Work environment > Employment history
41272#W246	CAT-MUL	462124/699(462823)	-0.0576203	-0.131994	0.0166146	0.128421	LOGISTIC-BINARY	Operative procedures - OPCS4: W24.6 Closed reduction of fracture of bone and fixation using nail or screw		100091	Health-related outcomes	2000	Hospital inpatient	2005	Summary Operations	2005	Health-related outcomes > Hospital inpatient > Summary Operations
6032	INTEGER	68400	0.00448435	-0.0013037	0.0102724	0.128886	LINEAR	Maximum workload during fitness test		100000	UK Biobank Assessment Centre	100006	Physical measures	100012	ECG during exercise	100012	UK Biobank Assessment Centre > Physical measures > ECG during exercise
41272#S066	CAT-MUL	461299/1524(462823)	0.0389941	-0.0113296	0.0893632	0.128952	LOGISTIC-BINARY	Operative procedures - OPCS4: S06.6 Re-excision of skin margins of head or neck		100091	Health-related outcomes	2000	Hospital inpatient	2005	Summary Operations	2005	Health-related outcomes > Hospital inpatient > Summary Operations
41272#B332	CAT-MUL	462488/335(462823)	-0.0832093	-0.191024	0.0241745	0.129346	LOGISTIC-BINARY	Operative procedures - OPCS4: B33.2 Capsulotomy of breast		100091	Health-related outcomes	2000	Hospital inpatient	2005	Summary Operations	2005	Health-related outcomes > Hospital inpatient > Summary Operations
90096	CONTINUOUS	98437	0.00475825	-0.00139161	0.0109081	0.129402	LINEAR	Fraction acceleration <= 5 milli-gravities		100088	Additional exposures	1008	Physical activity measurement	1010	Acceleration intensity distribution	1010	Additional exposures > Physical activity measurement > Acceleration intensity distribution
41210#U102	CAT-MUL	462614/209(462823)	-0.105214	-0.241856	0.0305519	0.129616	LOGISTIC-BINARY	Operative procedures - secondary OPCS4: U10.2 Cardiac computed tomography angiography		100091	Health-related outcomes	2000	Hospital inpatient	2005	Summary Operations	2005	Health-related outcomes > Hospital inpatient > Summary Operations
132150	DATE	451449/11374(462823)	-0.0146303	-0.0335549	0.00429208	0.129688	LOGISTIC-BINARY	Date N94 first reported (pain and other conditions associated with female genital organs and menstrual cycle)		2414	Health-related outcomes		First occurrences		First occurrences	2414	Health-related outcomes > First occurrences > Genitourinary system disorders
41272#W314	CAT-MUL	462482/341(462823)	0.0822748	-0.0239989	0.188974	0.129694	LOGISTIC-BINARY	Operative procedures - OPCS4: W31.4 Cancellous chip autograft of bone		100091	Health-related outcomes	2000	Hospital inpatient	2005	Summary Operations	2005	Health-related outcomes > Hospital inpatient > Summary Operations
1950	CAT-SIN	199543/249697(449240)	-0.00463589	-0.0106351	0.00136327	0.129881	LOGISTIC-BINARY	Sensitivity / hurt feelings		100000	UK Biobank Assessment Centre	100025	Touchscreen	100059	Psychosocial factors	100060	UK Biobank Assessment Centre > Touchscreen > Psychosocial factors > Mental health
22601#92193312	CAT-MUL	109463/4216(113679)	0.0238546	-0.00701559	0.054734	0.129922	LOGISTIC-BINARY	Job coding: other general office clerical tasks including: office junior, office worker, photocopy/print room operator, office machinist		100089	Online follow-up	123	Work environment	130	Employment history	130	Online follow-up > Work environment > Employment history
22617#9219	CAT-MUL	109463/4216(113679)	0.0238546	-0.00701559	0.054734	0.129922	LOGISTIC-BINARY	Job code - historical: Elementary office occupations n.e.c.		100089	Online follow-up	123	Work environment	130	Employment history	130	Online follow-up > Work environment > Employment history
20505	CAT-SIN	149044	0.00877981	-0.00258513	0.0201447	0.129985	ORDERED-LOGISTIC	Recent easy annoyance or irritability		100089	Online follow-up	136	Mental health	140	Anxiety	140	Online follow-up > Mental health > Anxiety
41210#S069	CAT-MUL	458926/3897(462823)	0.0243612	-0.00717688	0.0559104	0.130046	LOGISTIC-BINARY	Operative procedures - secondary OPCS4: S06.9 Unspecified other excision of lesion of skin		100091	Health-related outcomes	2000	Hospital inpatient	2005	Summary Operations	2005	Health-related outcomes > Hospital inpatient > Summary Operations
131796	DATE	459279/3544(462823)	-0.0255195	-0.0585861	0.00753448	0.130278	LOGISTIC-BINARY	Date L73 first reported (other follicular disorders)		2412	Health-related outcomes		First occurrences		First occurrences	2412	Health-related outcomes > First occurrences > Skin and subcutaneous tissue disorders
22601#52152925	CAT-MUL	113447/232(113679)	-0.0998688	-0.229765	0.0292471	0.130314	LOGISTIC-BINARY	Job coding: welder, fitter-welder		100089	Online follow-up	123	Work environment	130	Employment history	130	Online follow-up > Work environment > Employment history
20084#484	CAT-MUL	63888/1040(64928)	0.0473332	-0.0140155	0.108762	0.130653	LOGISTIC-BINARY	Vitamin and/or mineral supplement use: Selenium		100089	Online follow-up	100090	Diet by 24-hour recall	100112	Vitamin/mineral supplements yesterday	100112	Online follow-up > Diet by 24-hour recall > Vitamin/mineral supplements yesterday
41200#W621	CAT-MUL	461149/1674(462823)	-0.0370317	-0.0850797	0.010979	0.130669	LOGISTIC-BINARY	Operative procedures - main OPCS4: W62.1 Primary arthrodesis and internal fixation of joint NEC		100091	Health-related outcomes	2000	Hospital inpatient	2005	Summary Operations	2005	Health-related outcomes > Hospital inpatient > Summary Operations
132086	DATE	459056/3767(462823)	-0.0248203	-0.0570174	0.00736482	0.130716	LOGISTIC-BINARY	Date N47 first reported (redundant prepuce, phimosis and paraphimosis)		2414	Health-related outcomes		First occurrences		First occurrences	2414	Health-related outcomes > First occurrences > Genitourinary system disorders
41210#W153	CAT-MUL	461347/1476(462823)	-0.039477	-0.0907213	0.0117225	0.130845	LOGISTIC-BINARY	Operative procedures - secondary OPCS4: W15.3 Osteotomy of first metatarsal bone NEC		100091	Health-related outcomes	2000	Hospital inpatient	2005	Summary Operations	2005	Health-related outcomes > Hospital inpatient > Summary Operations
131132	DATE	450294/12529(462823)	-0.0137102	-0.0315009	0.00407874	0.130881	LOGISTIC-BINARY	Date H02 first reported (other disorders of eyelid)		2407	Health-related outcomes		First occurrences		First occurrences	2407	Health-related outcomes > First occurrences > Eye and adnexa disorders
20001#1001	CAT-MUL	462477/269(462746)	-0.0923037	-0.21253	0.0273338	0.131123	LOGISTIC-BINARY	Cancer code, self-reported: lung cancer		100000	UK Biobank Assessment Centre	100071	Verbal interview	100074	Medical conditions	100074	UK Biobank Assessment Centre > Verbal interview > Medical conditions
41210#W901	CAT-MUL	461980/843(462823)	-0.0520772	-0.119766	0.0155062	0.131166	LOGISTIC-BINARY	Operative procedures - secondary OPCS4: W90.1 Aspiration of joint		100091	Health-related outcomes	2000	Hospital inpatient	2005	Summary Operations	2005	Health-related outcomes > Hospital inpatient > Summary Operations
24017	CONTINUOUS	456205	-0.00223217	-0.00513056	0.000666215	0.131183	LINEAR	Nitrogen dioxide air pollution; 2006		100088	Additional exposures	113	Local environment	114	Residential air pollution	114	Additional exposures > Local environment > Residential air pollution
132046	DATE	462472/351(462823)	-0.0807427	-0.185859	0.023976	0.131219	LOGISTIC-BINARY	Date N26 first reported (unspecified contracted kidney)		2414	Health-related outcomes		First occurrences		First occurrences	2414	Health-related outcomes > First occurrences > Genitourinary system disorders
41210#H206	CAT-MUL	461354/1469(462823)	-0.0394469	-0.0907193	0.0117795	0.131345	LOGISTIC-BINARY	Operative procedures - secondary OPCS4: H20.6 Fibreoptic endoscopic resection of lesion of colon NEC		100091	Health-related outcomes	2000	Hospital inpatient	2005	Summary Operations	2005	Health-related outcomes > Hospital inpatient > Summary Operations
20546#4	CAT-MUL	138215/10786(149001)	0.0151662	-0.00453762	0.0348721	0.131405	LOGISTIC-BINARY	Substances taken for depression: Drugs or alcohol (more than once)		100089	Online follow-up	136	Mental health	138	Depression	138	Online follow-up > Mental health > Depression
41272#U197	CAT-MUL	461921/902(462823)	0.0503039	-0.0150412	0.115748	0.13154	LOGISTIC-BINARY	Operative procedures - OPCS4: U19.7 Removal of electrocardiography loop recorder		100091	Health-related outcomes	2000	Hospital inpatient	2005	Summary Operations	2005	Health-related outcomes > Hospital inpatient > Summary Operations
40011#8550	CAT-MUL	462482/341(462823)	0.0818063	-0.0244505	0.188483	0.131819	LOGISTIC-BINARY	Histology of cancer tumour: Acinar cell carcinoma		100091	Health-related outcomes	100092	Cancer register	100092	Cancer register	100092	Health-related outcomes > Cancer register
131406	DATE	461743/1080(462823)	0.0459215	-0.0137934	0.105711	0.131913	LOGISTIC-BINARY	Date I85 first reported (oesophageal varices)		2409	Health-related outcomes		First occurrences		First occurrences	2409	Health-related outcomes > First occurrences > Circulatory system disorders
41272#W845	CAT-MUL	462262/561(462823)	-0.0637444	-0.146813	0.0191231	0.131958	LOGISTIC-BINARY	Operative procedures - OPCS4: W84.5 Endoscopic drilling of epiphysis for repair of articular cartilage		100091	Health-related outcomes	2000	Hospital inpatient	2005	Summary Operations	2005	Health-related outcomes > Hospital inpatient > Summary Operations
41200#V265	CAT-MUL	462623/200(462823)	0.106849	-0.031962	0.246609	0.132275	LOGISTIC-BINARY	Operative procedures - main OPCS4: V26.5 Revisional posterior decompression of lumbar spine NEC		100091	Health-related outcomes	2000	Hospital inpatient	2005	Summary Operations	2005	Health-related outcomes > Hospital inpatient > Summary Operations
22670	CONTINUOUS	44130	-0.00676515	-0.0155763	0.00204602	0.13236	LINEAR	Minimum carotid IMT (intima-medial thickness) at 120 degrees		100000	UK Biobank Assessment Centre	100006	Physical measures	101	Carotid ultrasound	101	UK Biobank Assessment Centre > Physical measures > Carotid ultrasound
41210#Y919	CAT-MUL	462457/366(462823)	-0.0787649	-0.181691	0.0237892	0.132709	LOGISTIC-BINARY	Operative procedures - secondary OPCS4: Y91.9 Unspecified external beam radiotherapy		100091	Health-related outcomes	2000	Hospital inpatient	2005	Summary Operations	2005	Health-related outcomes > Hospital inpatient > Summary Operations
41272#Y919	CAT-MUL	462457/366(462823)	-0.0787649	-0.181691	0.0237892	0.132709	LOGISTIC-BINARY	Operative procedures - OPCS4: Y91.9 Unspecified external beam radiotherapy		100091	Health-related outcomes	2000	Hospital inpatient	2005	Summary Operations	2005	Health-related outcomes > Hospital inpatient > Summary Operations
20530-0	CAT-SIN	129343/149552	-999	-999	-999	0.132732	MULTINOMIAL-LOGISTIC	Witnessed sudden violent death		100089	Online follow-up	136	Mental health	145	Traumatic events	145	Online follow-up > Mental health > Traumatic events
41210#X724	CAT-MUL	462195/628(462823)	-0.0600801	-0.138537	0.0182126	0.132844	LOGISTIC-BINARY	Operative procedures - secondary OPCS4: X72.4 Delivery of subsequent element of cycle of chemotherapy for neoplasm		100091	Health-related outcomes	2000	Hospital inpatient	2005	Summary Operations	2005	Health-related outcomes > Hospital inpatient > Summary Operations
41272#W798	CAT-MUL	462573/250(462823)	-0.0954165	-0.220329	0.0288372	0.132982	LOGISTIC-BINARY	Operative procedures - OPCS4: W79.8 Other specified soft tissue operations on joint of toe		100091	Health-related outcomes	2000	Hospital inpatient	2005	Summary Operations	2005	Health-related outcomes > Hospital inpatient > Summary Operations
41272#H071	CAT-MUL	462044/779(462823)	0.0539142	-0.0164	0.124351	0.133099	LOGISTIC-BINARY	Operative procedures - OPCS4: H07.1 Right hemicolectomy and end to end anastomosis of ileum to colon		100091	Health-related outcomes	2000	Hospital inpatient	2005	Summary Operations	2005	Health-related outcomes > Hospital inpatient > Summary Operations
41272#S279	CAT-MUL	462378/445(462823)	0.0713453	-0.0216714	0.164643	0.13315	LOGISTIC-BINARY	Operative procedures - OPCS4: S27.9 Unspecified other local flap of skin		100091	Health-related outcomes	2000	Hospital inpatient	2005	Summary Operations	2005	Health-related outcomes > Hospital inpatient > Summary Operations
22601#81212774	CAT-MUL	113475/204(113679)	-0.105724	-0.244324	0.0319383	0.133157	LOGISTIC-BINARY	Job coding: machine operator, processor, foreman		100089	Online follow-up	123	Work environment	130	Employment history	130	Online follow-up > Work environment > Employment history
22617#8121	CAT-MUL	113475/204(113679)	-0.105724	-0.244324	0.0319383	0.133157	LOGISTIC-BINARY	Job code - historical: Paper and wood machine operatives		100089	Online follow-up	123	Work environment	130	Employment history	130	Online follow-up > Work environment > Employment history
131338	DATE	459757/3066(462823)	-0.0272205	-0.0627694	0.00831337	0.133301	LOGISTIC-BINARY	Date I42 first reported (cardiomyopathy)		2409	Health-related outcomes		First occurrences		First occurrences	2409	Health-related outcomes > First occurrences > Circulatory system disorders
41272#S014	CAT-MUL	462615/208(462823)	-0.104482	-0.241486	0.0316528	0.133345	LOGISTIC-BINARY	Operative procedures - OPCS4: S01.4 Browlift NEC		100091	Health-related outcomes	2000	Hospital inpatient	2005	Summary Operations	2005	Health-related outcomes > Hospital inpatient > Summary Operations
41210#Y948	CAT-MUL	462325/498(462823)	0.0673834	-0.0205599	0.155567	0.13352	LOGISTIC-BINARY	Operative procedures - secondary OPCS4: Y94.8 Other specified radiopharmaceutical imaging		100091	Health-related outcomes	2000	Hospital inpatient	2005	Summary Operations	2005	Health-related outcomes > Hospital inpatient > Summary Operations
41272#Y948	CAT-MUL	462325/498(462823)	0.0673834	-0.0205599	0.155567	0.13352	LOGISTIC-BINARY	Operative procedures - OPCS4: Y94.8 Other specified radiopharmaceutical imaging		100091	Health-related outcomes	2000	Hospital inpatient	2005	Summary Operations	2005	Health-related outcomes > Hospital inpatient > Summary Operations
20117-2	CAT-SIN	430579/462063	-999	-999	-999	0.133559	MULTINOMIAL-LOGISTIC	Alcohol drinker status		100000	UK Biobank Assessment Centre	100025	Touchscreen	100050	Lifestyle and environment	100051	UK Biobank Assessment Centre > Touchscreen > Lifestyle and environment > Alcohol
20003#1141153006	CAT-MUL	462364/382(462746)	0.0768957	-0.0235012	0.177649	0.133772	LOGISTIC-BINARY	Treatment/medication code: aprovel 75mg tablet		100000	UK Biobank Assessment Centre	100071	Verbal interview	100075	Medications	100075	UK Biobank Assessment Centre > Verbal interview > Medications
41200#F092	CAT-MUL	462588/235(462823)	0.0981584	-0.0299218	0.226963	0.133781	LOGISTIC-BINARY	Operative procedures - main OPCS4: F09.2 Surgical removal of impacted tooth NEC		100091	Health-related outcomes	2000	Hospital inpatient	2005	Summary Operations	2005	Health-related outcomes > Hospital inpatient > Summary Operations
20003#1141191044	CAT-MUL	443806/18940(462746)	-0.0112454	-0.0259465	0.00345487	0.133795	LOGISTIC-BINARY	Treatment/medication code: levothyroxine sodium		100000	UK Biobank Assessment Centre	100071	Verbal interview	100075	Medications	100075	UK Biobank Assessment Centre > Verbal interview > Medications
131442	DATE	452737/10086(462823)	0.0150959	-0.00464146	0.0348359	0.13386	LOGISTIC-BINARY	Date J11 first reported (influenza, virus not identified)		2410	Health-related outcomes		First occurrences		First occurrences	2410	Health-related outcomes > First occurrences > Respiratory system disorders
41272#A812	CAT-MUL	462596/227(462823)	0.0998315	-0.0304964	0.230936	0.13403	LOGISTIC-BINARY	Operative procedures - OPCS4: A81.2 Injection of therapeutic substance around sympathetic nerve		100091	Health-related outcomes	2000	Hospital inpatient	2005	Summary Operations	2005	Health-related outcomes > Hospital inpatient > Summary Operations
131574	DATE	459497/3326(462823)	-0.0260754	-0.0602038	0.00803972	0.134165	LOGISTIC-BINARY	Date K11 first reported (diseases of salivary glands)		2411	Health-related outcomes		First occurrences		First occurrences	2411	Health-related outcomes > First occurrences > Digestive system disorders
20003#1140910640	CAT-MUL	462415/331(462746)	-0.0825394	-0.190876	0.0253737	0.134348	LOGISTIC-BINARY	Treatment/medication code: luteine		100000	UK Biobank Assessment Centre	100071	Verbal interview	100075	Medications	100075	UK Biobank Assessment Centre > Verbal interview > Medications
30850	CONTINUOUS	399669	0.0022187	-0.000686711	0.00512411	0.134467	LINEAR	Testosterone		100078	Biological samples	100079	Assay results	100080	Blood assays	17518	Biological samples > Assay results > Blood assays > Blood biochemistry
1528	INTEGER	427415	0.00429847	-0.0013306	0.00992755	0.134473	ORDERED-LOGISTIC	Water intake		100000	UK Biobank Assessment Centre	100025	Touchscreen	100050	Lifestyle and environment	100052	UK Biobank Assessment Centre > Touchscreen > Lifestyle and environment > Diet
41200#A411	CAT-MUL	462330/493(462823)	-0.0675284	-0.156128	0.020834	0.134516	LOGISTIC-BINARY	Operative procedures - main OPCS4: A41.1 Evacuation of subdural haematoma		100091	Health-related outcomes	2000	Hospital inpatient	2005	Summary Operations	2005	Health-related outcomes > Hospital inpatient > Summary Operations
30210	CONTINUOUS	448192	-0.00222234	-0.00513464	0.000689952	0.13475	LINEAR	Eosinophill percentage		100078	Biological samples	100079	Assay results	100080	Blood assays	100081	Biological samples > Assay results > Blood assays > Blood count
22601#61133076	CAT-MUL	113391/288(113679)	-0.0885416	-0.20499	0.0273702	0.134957	LOGISTIC-BINARY	Job coding: dental nurse or assistant		100089	Online follow-up	123	Work environment	130	Employment history	130	Online follow-up > Work environment > Employment history
22617#6113	CAT-MUL	113391/288(113679)	-0.0885416	-0.20499	0.0273702	0.134957	LOGISTIC-BINARY	Job code - historical: Dental nurses		100089	Online follow-up	123	Work environment	130	Employment history	130	Online follow-up > Work environment > Employment history
41272#W262	CAT-MUL	460664/2159(462823)	0.0322425	-0.0100768	0.0745886	0.13544	LOGISTIC-BINARY	Operative procedures - OPCS4: W26.2 Manipulation of fracture of bone NEC		100091	Health-related outcomes	2000	Hospital inpatient	2005	Summary Operations	2005	Health-related outcomes > Hospital inpatient > Summary Operations
41272#M523	CAT-MUL	461745/1078(462823)	0.0456188	-0.0142852	0.1056	0.135716	LOGISTIC-BINARY	Operative procedures - OPCS4: M52.3 Colposuspension of neck of bladder		100091	Health-related outcomes	2000	Hospital inpatient	2005	Summary Operations	2005	Health-related outcomes > Hospital inpatient > Summary Operations
132140	DATE	451119/11704(462823)	-0.0141402	-0.0327181	0.00443572	0.135726	LOGISTIC-BINARY	Date N89 first reported (other noninflammatory disorders of vagina)		2414	Health-related outcomes		First occurrences		First occurrences	2414	Health-related outcomes > First occurrences > Genitourinary system disorders
41272#H236	CAT-MUL	460535/2288(462823)	0.0312732	-0.00980792	0.0723778	0.135764	LOGISTIC-BINARY	Operative procedures - OPCS4: H23.6 Endoscopic resection of lesion of lower bowel using fibreoptic sigmoidoscope NEC		100091	Health-related outcomes	2000	Hospital inpatient	2005	Summary Operations	2005	Health-related outcomes > Hospital inpatient > Summary Operations
23004	INTEGER	8892	-0.0158539	-0.0367004	0.00499269	0.13606	LINEAR	EBNA-1 antigen for Epstein-Barr Virus		100078	Biological samples	100079	Assay results	100080	Blood assays	1307	Biological samples > Assay results > Blood assays > Infectious Diseases > Infectious Disease Antigens
30110	CONTINUOUS	448985	0.00219779	-0.000693919	0.00508949	0.13632	LINEAR	Platelet distribution width		100078	Biological samples	100079	Assay results	100080	Blood assays	100081	Biological samples > Assay results > Blood assays > Blood count
20535	CAT-SIN	14009/43941(57950)	-0.0144663	-0.0335052	0.00457056	0.136398	LOGISTIC-BINARY	Waking too early		100089	Online follow-up	136	Mental health	138	Depression	138	Online follow-up > Mental health > Depression
20004#1527	CAT-MUL	461550/1196(462746)	-0.0431564	-0.0999944	0.0136181	0.136413	LOGISTIC-BINARY	Operation code: dental/tooth surgery		100000	UK Biobank Assessment Centre	100071	Verbal interview	100076	Operations	100076	UK Biobank Assessment Centre > Verbal interview > Operations
41200#X353	CAT-MUL	462608/215(462823)	0.101935	-0.0319599	0.236663	0.136464	LOGISTIC-BINARY	Operative procedures - main OPCS4: X35.3 Intravenous immunotherapy		100091	Health-related outcomes	2000	Hospital inpatient	2005	Summary Operations	2005	Health-related outcomes > Hospital inpatient > Summary Operations
131306	DATE	417408/45415(462823)	-0.00761214	-0.0176352	0.00241064	0.136606	LOGISTIC-BINARY	Date I25 first reported (chronic ischaemic heart disease)		2409	Health-related outcomes		First occurrences		First occurrences	2409	Health-related outcomes > First occurrences > Circulatory system disorders
41210#Y465	CAT-MUL	462577/246(462823)	-0.0952107	-0.221033	0.0299383	0.136632	LOGISTIC-BINARY	Operative procedures - secondary OPCS4: Y46.5 Supratentorial open approach to contents of cranium		100091	Health-related outcomes	2000	Hospital inpatient	2005	Summary Operations	2005	Health-related outcomes > Hospital inpatient > Summary Operations
41272#Y465	CAT-MUL	462577/246(462823)	-0.0952107	-0.221033	0.0299383	0.136632	LOGISTIC-BINARY	Operative procedures - OPCS4: Y46.5 Supratentorial open approach to contents of cranium		100091	Health-related outcomes	2000	Hospital inpatient	2005	Summary Operations	2005	Health-related outcomes > Hospital inpatient > Summary Operations
41251#7000	CAT-MUL	460148/242(460390)	0.0959454	-0.0302301	0.222819	0.136827	LOGISTIC-BINARY	Sources of admission to hospital (recoded): Nursing, residential care, group home		100091	Health-related outcomes	2000	Hospital inpatient	2001	Summary Administration	2001	Health-related outcomes > Hospital inpatient > Summary Administration
40006#C712	CAT-MUL	462610/213(462823)	-0.102284	-0.237602	0.0321889	0.136836	LOGISTIC-BINARY	Type of cancer: ICD10: C71.2 Temporal lobe		100091	Health-related outcomes	100092	Cancer register	100092	Cancer register	100092	Health-related outcomes > Cancer register
41200#K607	CAT-MUL	462336/487(462823)	0.0675615	-0.0213652	0.156735	0.136836	LOGISTIC-BINARY	Operative procedures - main OPCS4: K60.7 Implantation of intravenous biventricular cardiac pacemaker system		100091	Health-related outcomes	2000	Hospital inpatient	2005	Summary Operations	2005	Health-related outcomes > Hospital inpatient > Summary Operations
41200#S701	CAT-MUL	462427/396(462823)	-0.0749062	-0.173833	0.0236918	0.136921	LOGISTIC-BINARY	Operative procedures - main OPCS4: S70.1 Avulsion of nail		100091	Health-related outcomes	2000	Hospital inpatient	2005	Summary Operations	2005	Health-related outcomes > Hospital inpatient > Summary Operations
41272#G234	CAT-MUL	462494/329(462823)	0.0821769	-0.0260454	0.19084	0.137216	LOGISTIC-BINARY	Operative procedures - OPCS4: G23.4 Repair of diaphragmatic hernia using abdominal approach NEC		100091	Health-related outcomes	2000	Hospital inpatient	2005	Summary Operations	2005	Health-related outcomes > Hospital inpatient > Summary Operations
20003#1140923018	CAT-MUL	462324/422(462746)	-0.0725723	-0.168479	0.0230503	0.137261	LOGISTIC-BINARY	Treatment/medication code: anastrozole		100000	UK Biobank Assessment Centre	100071	Verbal interview	100075	Medications	100075	UK Biobank Assessment Centre > Verbal interview > Medications
41200#S091	CAT-MUL	462573/250(462823)	-0.0942997	-0.219141	0.0298877	0.137347	LOGISTIC-BINARY	Operative procedures - main OPCS4: S09.1 Laser destruction of lesion of skin of head or neck		100091	Health-related outcomes	2000	Hospital inpatient	2005	Summary Operations	2005	Health-related outcomes > Hospital inpatient > Summary Operations
20543	CAT-SIN	19718/25473(45191)	0.0142002	-0.00455897	0.0329608	0.137913	LOGISTIC-BINARY	Number of things worried about during worst period of anxiety		100089	Online follow-up	136	Mental health	140	Anxiety	140	Online follow-up > Mental health > Anxiety
132056	DATE	458132/4691(462823)	-0.0217769	-0.0505635	0.007002	0.138067	LOGISTIC-BINARY	Date N31 first reported (neuromuscular dysfunction of bladder, not elsewhere classified)		2414	Health-related outcomes		First occurrences		First occurrences	2414	Health-related outcomes > First occurrences > Genitourinary system disorders
20003#1140923336	CAT-MUL	462087/659(462746)	-0.057848	-0.13444	0.0185956	0.138276	LOGISTIC-BINARY	Treatment/medication code: co-tenidone		100000	UK Biobank Assessment Centre	100071	Verbal interview	100075	Medications	100075	UK Biobank Assessment Centre > Verbal interview > Medications
22601#51112476	CAT-MUL	113456/223(113679)	-0.0997147	-0.2321	0.031868	0.138277	LOGISTIC-BINARY	Job coding: farmer, farming contractor, herd manager, smallholder, bailiff		100089	Online follow-up	123	Work environment	130	Employment history	130	Online follow-up > Work environment > Employment history
22617#5111	CAT-MUL	113456/223(113679)	-0.0997147	-0.2321	0.031868	0.138277	LOGISTIC-BINARY	Job code - historical: Farmers		100089	Online follow-up	123	Work environment	130	Employment history	130	Online follow-up > Work environment > Employment history
22607#0	CAT-MUL	18072/95373(113445)	0.0120392	-0.00388268	0.0279624	0.138348	LOGISTIC-BINARY	Workplace very cold: Rarely/never		100089	Online follow-up	123	Work environment	130	Employment history	130	Online follow-up > Work environment > Employment history
41272#B374	CAT-MUL	462483/340(462823)	-0.0806782	-0.187671	0.025904	0.138417	LOGISTIC-BINARY	Operative procedures - OPCS4: B37.4 Capsulectomy of breast		100091	Health-related outcomes	2000	Hospital inpatient	2005	Summary Operations	2005	Health-related outcomes > Hospital inpatient > Summary Operations
41272#H208	CAT-MUL	461867/956(462823)	-0.0479935	-0.111545	0.0154718	0.138473	LOGISTIC-BINARY	Operative procedures - OPCS4: H20.8 Other specified endoscopic extirpation of lesion of colon		100091	Health-related outcomes	2000	Hospital inpatient	2005	Summary Operations	2005	Health-related outcomes > Hospital inpatient > Summary Operations
41210#A844	CAT-MUL	462537/286(462823)	-0.0878758	-0.204492	0.0282038	0.13848	LOGISTIC-BINARY	Operative procedures - secondary OPCS4: A84.4 Evoked potential recording		100091	Health-related outcomes	2000	Hospital inpatient	2005	Summary Operations	2005	Health-related outcomes > Hospital inpatient > Summary Operations
21053	CAT-SIN	166242	0.00817187	-0.00265155	0.0189953	0.138919	ORDERED-LOGISTIC	Degree bothered by dizziness in the last 3 months		100089	Online follow-up	153	Digestive health	153	Digestive health	153	Online follow-up > Digestive health
41200#F062	CAT-MUL	462131/692(462823)	0.0563639	-0.0182421	0.131114	0.138926	LOGISTIC-BINARY	Operative procedures - main OPCS4: F06.2 Biopsy of lesion of lip		100091	Health-related outcomes	2000	Hospital inpatient	2005	Summary Operations	2005	Health-related outcomes > Hospital inpatient > Summary Operations
6146#100	CAT-MUL	27001/432171(459172)	0.00930492	-0.00302841	0.0216388	0.139226	LOGISTIC-BINARY	Attendance/disability/mobility allowance		100000	UK Biobank Assessment Centre	100025	Touchscreen	100062	Sociodemographics	100067	UK Biobank Assessment Centre > Touchscreen > Sociodemographics > Other sociodemographic factors
131778	DATE	462022/801(462823)	-0.052319	-0.121788	0.0170361	0.139482	LOGISTIC-BINARY	Date L63 first reported (alopecia areata)		2412	Health-related outcomes		First occurrences		First occurrences	2412	Health-related outcomes > First occurrences > Skin and subcutaneous tissue disorders
131898	DATE	462425/398(462823)	0.0742471	-0.0241809	0.17301	0.139718	LOGISTIC-BINARY	Date M34 first reported (systemic sclerosis)		2413	Health-related outcomes		First occurrences		First occurrences	2413	Health-related outcomes > First occurrences > Musculoskeletal system and connective tissue disorders
41272#W241	CAT-MUL	461868/955(462823)	0.0478645	-0.0156658	0.111485	0.13995	LOGISTIC-BINARY	Operative procedures - OPCS4: W24.1 Closed reduction of intracapsular fracture of neck of femur and fixation using nail or screw		100091	Health-related outcomes	2000	Hospital inpatient	2005	Summary Operations	2005	Health-related outcomes > Hospital inpatient > Summary Operations
41200#W246	CAT-MUL	462146/677(462823)	-0.0567998	-0.132369	0.0186282	0.140208	LOGISTIC-BINARY	Operative procedures - main OPCS4: W24.6 Closed reduction of fracture of bone and fixation using nail or screw		100091	Health-related outcomes	2000	Hospital inpatient	2005	Summary Operations	2005	Health-related outcomes > Hospital inpatient > Summary Operations
22607#2	CAT-MUL	102974/9810(112784)	-0.0156381	-0.0364258	0.00514649	0.140324	LOGISTIC-BINARY	Workplace very cold		100089	Online follow-up	123	Work environment	130	Employment history	130	Online follow-up > Work environment > Employment history
26411	CONTINUOUS	396697	-0.00233367	-0.00543774	0.000770399	0.14061	LINEAR	Income score (England)		1	Population characteristics	100094	Baseline characteristics	76	Indices of Multiple Deprivation	76	Population characteristics > Baseline characteristics > Indices of Multiple Deprivation
23130	CONTINUOUS	454280	-0.00135724	-0.00316335	0.000448881	0.140792	LINEAR	Trunk predicted mass		100000	UK Biobank Assessment Centre	100006	Physical measures	100008	Anthropometry	100009	UK Biobank Assessment Centre > Physical measures > Anthropometry > Impedance measures
22601#11513250	CAT-MUL	112076/1603(113679)	-0.0370992	-0.0865092	0.0122682	0.140893	LOGISTIC-BINARY	Job coding: bank manager, bank section manager, building society manager, post/sub-post office manager		100089	Online follow-up	123	Work environment	130	Employment history	130	Online follow-up > Work environment > Employment history
22617#1151	CAT-MUL	112076/1603(113679)	-0.0370992	-0.0865092	0.0122682	0.140893	LOGISTIC-BINARY	Job code - historical: Financial institution managers		100089	Online follow-up	123	Work environment	130	Employment history	130	Online follow-up > Work environment > Employment history
20003#1140856342	CAT-MUL	462391/355(462746)	-0.0784031	-0.183048	0.0258593	0.141003	LOGISTIC-BINARY	Treatment/medication code: syndol tablet		100000	UK Biobank Assessment Centre	100071	Verbal interview	100075	Medications	100075	UK Biobank Assessment Centre > Verbal interview > Medications
20004#1468	CAT-MUL	462491/255(462746)	-0.0923955	-0.215899	0.0304718	0.141179	LOGISTIC-BINARY	Operation code: intracranial haematoma drainage		100000	UK Biobank Assessment Centre	100071	Verbal interview	100076	Operations	100076	UK Biobank Assessment Centre > Verbal interview > Operations
130698	DATE	457978/4845(462823)	-0.0213116	-0.0497047	0.00707436	0.141187	LOGISTIC-BINARY	Date E04 first reported (other non-toxic goitre)		2404	Health-related outcomes		First occurrences		First occurrences	2404	Health-related outcomes > First occurrences > Endocrine, nutritional and metabolic diseases
41200#M455	CAT-MUL	461799/1024(462823)	0.0460538	-0.0152746	0.107462	0.141245	LOGISTIC-BINARY	Operative procedures - main OPCS4: M45.5 Diagnostic endoscopic examination of bladder using rigid cystoscope		100091	Health-related outcomes	2000	Hospital inpatient	2005	Summary Operations	2005	Health-related outcomes > Hospital inpatient > Summary Operations
90084	INTEGER	98437	0.023665	-0.00786519	0.0551952	0.141273	ORDERED-LOGISTIC	Unique hours of wear in a 24 hour cycle (scattered over multiple days)		100088	Additional exposures	1008	Physical activity measurement	1011	Accelerometer wear time duration	1011	Additional exposures > Physical activity measurement > Accelerometer wear time duration
41210#X501	CAT-MUL	461617/1206(462823)	-0.0424379	-0.0990287	0.0140919	0.141329	LOGISTIC-BINARY	Operative procedures - secondary OPCS4: X50.1 Direct current cardioversion		100091	Health-related outcomes	2000	Hospital inpatient	2005	Summary Operations	2005	Health-related outcomes > Hospital inpatient > Summary Operations
41272#A558	CAT-MUL	462039/784(462823)	-0.0526287	-0.122851	0.017476	0.14141	LOGISTIC-BINARY	Operative procedures - OPCS4: A55.8 Other specified diagnostic spinal puncture		100091	Health-related outcomes	2000	Hospital inpatient	2005	Summary Operations	2005	Health-related outcomes > Hospital inpatient > Summary Operations
41200#W241	CAT-MUL	461879/944(462823)	0.0479637	-0.0159346	0.111953	0.141422	LOGISTIC-BINARY	Operative procedures - main OPCS4: W24.1 Closed reduction of intracapsular fracture of neck of femur and fixation using nail or screw		100091	Health-related outcomes	2000	Hospital inpatient	2005	Summary Operations	2005	Health-related outcomes > Hospital inpatient > Summary Operations
6145#2	CAT-MUL	406156/53406(459562)	-0.00680185	-0.0158712	0.00226726	0.141571	LOGISTIC-BINARY	Illness, injury, bereavement, stress in last 2 years: Serious illness, injury or assault of a close relative		100000	UK Biobank Assessment Centre	100025	Touchscreen	100059	Psychosocial factors	100060	UK Biobank Assessment Centre > Touchscreen > Psychosocial factors > Mental health
90174	CONTINUOUS	98437	-0.00467861	-0.0109174	0.0015602	0.14161	LINEAR	Calibration - minimum y stationary value		100088	Additional exposures	1008	Physical activity measurement	1012	Accelerometer calibration	1012	Additional exposures > Physical activity measurement > Accelerometer calibration
41272#W823	CAT-MUL	462579/244(462823)	-0.0943821	-0.220718	0.0312695	0.141656	LOGISTIC-BINARY	Operative procedures - OPCS4: W82.3 Endoscopic repair of semilunar cartilage		100091	Health-related outcomes	2000	Hospital inpatient	2005	Summary Operations	2005	Health-related outcomes > Hospital inpatient > Summary Operations
4418	INTEGER	33810	0.0154985	-0.00517495	0.036172	0.14174	ORDERED-LOGISTIC	Average monthly champagne plus white wine intake		100000	UK Biobank Assessment Centre	100025	Touchscreen	100050	Lifestyle and environment	100051	UK Biobank Assessment Centre > Touchscreen > Lifestyle and environment > Alcohol
30050	CONTINUOUS	448990	0.0021748	-0.000726448	0.00507604	0.141777	LINEAR	Mean corpuscular haemoglobin		100078	Biological samples	100079	Assay results	100080	Blood assays	100081	Biological samples > Assay results > Blood assays > Blood count
20003#1140884412	CAT-MUL	461502/1244(462746)	0.0417598	-0.0139664	0.0975449	0.142033	LOGISTIC-BINARY	Treatment/medication code: sumatriptan		100000	UK Biobank Assessment Centre	100071	Verbal interview	100075	Medications	100075	UK Biobank Assessment Centre > Verbal interview > Medications
20004#1355	CAT-MUL	443244/19502(462746)	-0.0110334	-0.0257634	0.00369594	0.14204	LOGISTIC-BINARY	Operation code: bilateral oophorectomy		100000	UK Biobank Assessment Centre	100071	Verbal interview	100076	Operations	100076	UK Biobank Assessment Centre > Verbal interview > Operations
30720	CONTINUOUS	441244	-0.00199798	-0.00466521	0.000669245	0.142055	LINEAR	Cystatin C		100078	Biological samples	100079	Assay results	100080	Blood assays	17518	Biological samples > Assay results > Blood assays > Blood biochemistry
20003#1140879802	CAT-MUL	444037/18709(462746)	0.0110655	-0.00371751	0.0258496	0.142339	LOGISTIC-BINARY	Treatment/medication code: amlodipine		100000	UK Biobank Assessment Centre	100071	Verbal interview	100075	Medications	100075	UK Biobank Assessment Centre > Verbal interview > Medications
100740	CAT-SIN	64196/360(64556)	0.0776188	-0.0259764	0.181588	0.142443	LOGISTIC-BINARY	Other alcohol intake		100089	Online follow-up	100090	Diet by 24-hour recall	100100	Alcoholic beverages yesterday	100100	Online follow-up > Diet by 24-hour recall > Alcoholic beverages yesterday
41272#U254	CAT-MUL	462611/212(462823)	0.101116	-0.0337382	0.236809	0.142471	LOGISTIC-BINARY	Operative procedures - OPCS4: U25.4 Urea helicobacter pylori breath test NEC		100091	Health-related outcomes	2000	Hospital inpatient	2005	Summary Operations	2005	Health-related outcomes > Hospital inpatient > Summary Operations
20004#1105	CAT-MUL	462474/272(462746)	0.0891721	-0.0298113	0.208736	0.14251	LOGISTIC-BINARY	Operation code: carotid artery surgery/endarterectomy		100000	UK Biobank Assessment Centre	100071	Verbal interview	100076	Operations	100076	UK Biobank Assessment Centre > Verbal interview > Operations
41272#W361	CAT-MUL	462413/410(462823)	-0.0725422	-0.169732	0.0243428	0.142647	LOGISTIC-BINARY	Operative procedures - OPCS4: W36.1 Percutaneous needle biopsy of lesion of bone		100091	Health-related outcomes	2000	Hospital inpatient	2005	Summary Operations	2005	Health-related outcomes > Hospital inpatient > Summary Operations
41200#V092	CAT-MUL	462237/586(462823)	0.060662	-0.0203978	0.1419	0.14273	LOGISTIC-BINARY	Operative procedures - main OPCS4: V09.2 Reduction of fracture of nasal bone NEC		100091	Health-related outcomes	2000	Hospital inpatient	2005	Summary Operations	2005	Health-related outcomes > Hospital inpatient > Summary Operations
22037	CONTINUOUS	374905	0.0023922	-0.000806721	0.00559112	0.142732	LINEAR	MET minutes per week for walking		100000	UK Biobank Assessment Centre	100025	Touchscreen	100050	Lifestyle and environment	54	UK Biobank Assessment Centre > Touchscreen > Lifestyle and environment > Physical activity > MET Scores
20003#1141200564	CAT-MUL	462357/389(462746)	0.0745018	-0.0250157	0.174355	0.142746	LOGISTIC-BINARY	Treatment/medication code: duloxetine		100000	UK Biobank Assessment Centre	100071	Verbal interview	100075	Medications	100075	UK Biobank Assessment Centre > Verbal interview > Medications
41210#X512	CAT-MUL	462474/349(462823)	0.0786163	-0.0263976	0.184026	0.142784	LOGISTIC-BINARY	Operative procedures - secondary OPCS4: X51.2 Active cooling		100091	Health-related outcomes	2000	Hospital inpatient	2005	Summary Operations	2005	Health-related outcomes > Hospital inpatient > Summary Operations
41251#3001	CAT-MUL	460043/349(460392)	-0.0785839	-0.183997	0.0264385	0.142983	LOGISTIC-BINARY	Sources of admission to hospital (recoded): High security psychiatric hospital: NHS		100091	Health-related outcomes	2000	Hospital inpatient	2001	Summary Administration	2001	Health-related outcomes > Hospital inpatient > Summary Administration
40006#C437	CAT-MUL	461407/1416(462823)	0.0390315	-0.0131937	0.0913062	0.143098	LOGISTIC-BINARY	Type of cancer: ICD10: C43.7 Malignant melanoma of lower limb, including hip		100091	Health-related outcomes	100092	Cancer register	100092	Cancer register	100092	Health-related outcomes > Cancer register
90100	CONTINUOUS	98437	0.00459623	-0.00155599	0.0107485	0.143121	LINEAR	Fraction acceleration <= 9 milli-gravities		100088	Additional exposures	1008	Physical activity measurement	1010	Acceleration intensity distribution	1010	Additional exposures > Physical activity measurement > Acceleration intensity distribution
20003#1141200384	CAT-MUL	462318/428(462746)	-0.0709414	-0.166113	0.023947	0.143221	LOGISTIC-BINARY	Treatment/medication code: vesicare 5mg tablet		100000	UK Biobank Assessment Centre	100071	Verbal interview	100075	Medications	100075	UK Biobank Assessment Centre > Verbal interview > Medications
41200#B298	CAT-MUL	462622/201(462823)	0.103777	-0.0348938	0.243353	0.143303	LOGISTIC-BINARY	Operative procedures - main OPCS4: B29.8 Other specified reconstruction of breast		100091	Health-related outcomes	2000	Hospital inpatient	2005	Summary Operations	2005	Health-related outcomes > Hospital inpatient > Summary Operations
41200#X712	CAT-MUL	461238/1585(462823)	-0.0368195	-0.0861879	0.0125095	0.143551	LOGISTIC-BINARY	Operative procedures - main OPCS4: X71.2 Procurement of drugs for chemotherapy for neoplasm for regimens in Band 7		100091	Health-related outcomes	2000	Hospital inpatient	2005	Summary Operations	2005	Health-related outcomes > Hospital inpatient > Summary Operations
20091#4	CAT-MUL	58541/6387(64928)	-0.0192837	-0.045136	0.00656342	0.143695	LOGISTIC-BINARY	Type of sliced bread eaten: seeded		100089	Online follow-up	100090	Diet by 24-hour recall	100101	Bread/pasta/rice yesterday	100101	Online follow-up > Diet by 24-hour recall > Bread/pasta/rice yesterday
41200#S662	CAT-MUL	462172/651(462823)	-0.0573658	-0.1344	0.0195131	0.143877	LOGISTIC-BINARY	Operative procedures - main OPCS4: S66.2 Repair of nail bed		100091	Health-related outcomes	2000	Hospital inpatient	2005	Summary Operations	2005	Health-related outcomes > Hospital inpatient > Summary Operations
41200#G753	CAT-MUL	461454/1369(462823)	-0.0395732	-0.0926819	0.0134857	0.143917	LOGISTIC-BINARY	Operative procedures - main OPCS4: G75.3 Closure of ileostomy		100091	Health-related outcomes	2000	Hospital inpatient	2005	Summary Operations	2005	Health-related outcomes > Hospital inpatient > Summary Operations
20098#3	CAT-MUL	63764/1164(64928)	-0.0432589	-0.101324	0.0147417	0.14394	LOGISTIC-BINARY	Thickness of butter/margarine spread on sliced bread: thick		100089	Online follow-up	100090	Diet by 24-hour recall	100101	Bread/pasta/rice yesterday	100101	Online follow-up > Diet by 24-hour recall > Bread/pasta/rice yesterday
101970	CAT-SIN	64896	0.0267569	-0.00914415	0.062658	0.144081	ORDERED-LOGISTIC	Double crust pastry intake		100089	Online follow-up	100090	Diet by 24-hour recall	100109	Soup/snacks/pastries yesterday	100109	Online follow-up > Diet by 24-hour recall > Soup/snacks/pastries yesterday
41272#U051	CAT-MUL	432161/30662(462823)	-0.00869307	-0.0203598	0.00297321	0.144169	LOGISTIC-BINARY	Operative procedures - OPCS4: U05.1 Computed tomography of head		100091	Health-related outcomes	2000	Hospital inpatient	2005	Summary Operations	2005	Health-related outcomes > Hospital inpatient > Summary Operations
41210#C132	CAT-MUL	462502/321(462823)	-0.0817058	-0.191662	0.0278187	0.144192	LOGISTIC-BINARY	Operative procedures - secondary OPCS4: C13.2 Blepharoplasty of upper eyelid		100091	Health-related outcomes	2000	Hospital inpatient	2005	Summary Operations	2005	Health-related outcomes > Hospital inpatient > Summary Operations
41210#Y703	CAT-MUL	460760/2063(462823)	0.0322268	-0.0110278	0.075509	0.144297	LOGISTIC-BINARY	Operative procedures - secondary OPCS4: Y70.3 First stage of staged operations NOC		100091	Health-related outcomes	2000	Hospital inpatient	2005	Summary Operations	2005	Health-related outcomes > Hospital inpatient > Summary Operations
41272#Y703	CAT-MUL	460760/2063(462823)	0.0322268	-0.0110278	0.075509	0.144297	LOGISTIC-BINARY	Operative procedures - OPCS4: Y70.3 First stage of staged operations NOC		100091	Health-related outcomes	2000	Hospital inpatient	2005	Summary Operations	2005	Health-related outcomes > Hospital inpatient > Summary Operations
40006#C20	CAT-MUL	460628/2195(462823)	-0.031261	-0.0732482	0.0107018	0.1443	LOGISTIC-BINARY	Type of cancer: ICD10: C20 Malignant neoplasm of rectum		100091	Health-related outcomes	100092	Cancer register	100092	Cancer register	100092	Health-related outcomes > Cancer register
41210#Y189	CAT-MUL	462600/223(462823)	0.0980553	-0.0334258	0.230309	0.144594	LOGISTIC-BINARY	Operative procedures - secondary OPCS4: Y18.9 Unspecified release of organ NOC		100091	Health-related outcomes	2000	Hospital inpatient	2005	Summary Operations	2005	Health-related outcomes > Hospital inpatient > Summary Operations
41272#Y189	CAT-MUL	462600/223(462823)	0.0980553	-0.0334258	0.230309	0.144594	LOGISTIC-BINARY	Operative procedures - OPCS4: Y18.9 Unspecified release of organ NOC		100091	Health-related outcomes	2000	Hospital inpatient	2005	Summary Operations	2005	Health-related outcomes > Hospital inpatient > Summary Operations
41210#Y752	CAT-MUL	434087/28736(462823)	-0.00888713	-0.0208345	0.00305977	0.144843	LOGISTIC-BINARY	Operative procedures - secondary OPCS4: Y75.2 Laparoscopic approach to abdominal cavity NEC		100091	Health-related outcomes	2000	Hospital inpatient	2005	Summary Operations	2005	Health-related outcomes > Hospital inpatient > Summary Operations
41272#C794	CAT-MUL	461141/1682(462823)	-0.0356392	-0.0835847	0.0122709	0.144944	LOGISTIC-BINARY	Operative procedures - OPCS4: C79.4 Injection into vitreous body NEC		100091	Health-related outcomes	2000	Hospital inpatient	2005	Summary Operations	2005	Health-related outcomes > Hospital inpatient > Summary Operations
90162	CONTINUOUS	98437	-0.00464018	-0.0108837	0.00160333	0.145212	LINEAR	Calibration coefficients - y offset		100088	Additional exposures	1008	Physical activity measurement	1012	Accelerometer calibration	1012	Additional exposures > Physical activity measurement > Accelerometer calibration
22617#3533	CAT-MUL	113056/623(113679)	-0.0585845	-0.137549	0.0202089	0.145334	LOGISTIC-BINARY	Job code - historical: Insurance underwriters		100089	Online follow-up	123	Work environment	130	Employment history	130	Online follow-up > Work environment > Employment history
41272#W781	CAT-MUL	461833/990(462823)	0.0463666	-0.0160228	0.108837	0.145398	LOGISTIC-BINARY	Operative procedures - OPCS4: W78.1 Release of contracture of shoulder joint		100091	Health-related outcomes	2000	Hospital inpatient	2005	Summary Operations	2005	Health-related outcomes > Hospital inpatient > Summary Operations
41210#Y086	CAT-MUL	459050/3773(462823)	-0.023849	-0.0559714	0.00826322	0.145531	LOGISTIC-BINARY	Operative procedures - secondary OPCS4: Y08.6 Laser incision of organ NOC		100091	Health-related outcomes	2000	Hospital inpatient	2005	Summary Operations	2005	Health-related outcomes > Hospital inpatient > Summary Operations
41272#Y086	CAT-MUL	459050/3773(462823)	-0.023849	-0.0559714	0.00826322	0.145531	LOGISTIC-BINARY	Operative procedures - OPCS4: Y08.6 Laser incision of organ NOC		100091	Health-related outcomes	2000	Hospital inpatient	2005	Summary Operations	2005	Health-related outcomes > Hospital inpatient > Summary Operations
41272#Y752	CAT-MUL	434086/28737(462823)	-0.00887016	-0.0208174	0.00307654	0.145606	LOGISTIC-BINARY	Operative procedures - OPCS4: Y75.2 Laparoscopic approach to abdominal cavity NEC		100091	Health-related outcomes	2000	Hospital inpatient	2005	Summary Operations	2005	Health-related outcomes > Hospital inpatient > Summary Operations
30770	CONTINUOUS	438895	-0.00213364	-0.00500738	0.000740093	0.145613	LINEAR	IGF-1		100078	Biological samples	100079	Assay results	100080	Blood assays	17518	Biological samples > Assay results > Blood assays > Blood biochemistry
41272#F062	CAT-MUL	462043/780(462823)	0.0521812	-0.0180933	0.122574	0.145797	LOGISTIC-BINARY	Operative procedures - OPCS4: F06.2 Biopsy of lesion of lip		100091	Health-related outcomes	2000	Hospital inpatient	2005	Summary Operations	2005	Health-related outcomes > Hospital inpatient > Summary Operations
20005	CAT-SIN	275070/21160(296230)	0.0103801	-0.00360711	0.024368	0.145807	LOGISTIC-BINARY	Email access		1	Population characteristics	2	Ongoing characteristics	2	Ongoing characteristics	2	Population characteristics > Ongoing characteristics
22601#31313060	CAT-MUL	112322/1357(113679)	0.039811	-0.01384	0.0935095	0.145926	LOGISTIC-BINARY	Job coding: it operations technician, computer operator or technician, database manager, network or web technician, web master, systems administrator or officer		100089	Online follow-up	123	Work environment	130	Employment history	130	Online follow-up > Work environment > Employment history
22617#3131	CAT-MUL	112322/1357(113679)	0.039811	-0.01384	0.0935095	0.145926	LOGISTIC-BINARY	Job code - historical: IT operations technicians		100089	Online follow-up	123	Work environment	130	Employment history	130	Online follow-up > Work environment > Employment history
40006#C180	CAT-MUL	461814/1009(462823)	0.0458648	-0.0159391	0.10775	0.145963	LOGISTIC-BINARY	Type of cancer: ICD10: C18.0 Caecum		100091	Health-related outcomes	100092	Cancer register	100092	Cancer register	100092	Health-related outcomes > Cancer register
132568	DATE	462536/287(462823)	-0.0860817	-0.202485	0.0297971	0.145997	LOGISTIC-BINARY	Date Q79 first reported (congenital malformations of musculoskeletal system, not elsewhere classified)		2417	Health-related outcomes		First occurrences		First occurrences	2417	Health-related outcomes > First occurrences > Congenital disruptions and chromosomal abnormalities
41272#H029	CAT-MUL	461663/1160(462823)	0.0427736	-0.0148711	0.100482	0.146	LOGISTIC-BINARY	Operative procedures - OPCS4: H02.9 Unspecified other excision of appendix		100091	Health-related outcomes	2000	Hospital inpatient	2005	Summary Operations	2005	Health-related outcomes > Hospital inpatient > Summary Operations
131940	DATE	461441/1382(462823)	-0.0391644	-0.0920239	0.0136464	0.146206	LOGISTIC-BINARY	Date M66 first reported (spontaneous rupture of synovium and tendon)		2413	Health-related outcomes		First occurrences		First occurrences	2413	Health-related outcomes > First occurrences > Musculoskeletal system and connective tissue disorders
41245#1840	CAT-MUL	329047/132828(461875)	-0.00475973	-0.0111811	0.00166158	0.14628	LOGISTIC-BINARY	Main speciality of consultant (recoded): Trauma and orthopaedics		100091	Health-related outcomes	2000	Hospital inpatient	2001	Summary Administration	2001	Health-related outcomes > Hospital inpatient > Summary Administration
41210#W693	CAT-MUL	461958/865(462823)	-0.0494585	-0.116285	0.0172687	0.146495	LOGISTIC-BINARY	Operative procedures - secondary OPCS4: W69.3 Partial synovectomy		100091	Health-related outcomes	2000	Hospital inpatient	2005	Summary Operations	2005	Health-related outcomes > Hospital inpatient > Summary Operations
41272#X363	CAT-MUL	462222/601(462823)	-0.0592142	-0.139416	0.0208176	0.147271	LOGISTIC-BINARY	Operative procedures - OPCS4: X36.3 Venous sampling		100091	Health-related outcomes	2000	Hospital inpatient	2005	Summary Operations	2005	Health-related outcomes > Hospital inpatient > Summary Operations
131730	DATE	459797/3026(462823)	-0.0264451	-0.062223	0.00931766	0.147307	LOGISTIC-BINARY	Date L25 first reported (unspecified contact dermatitis)		2412	Health-related outcomes		First occurrences		First occurrences	2412	Health-related outcomes > First occurrences > Skin and subcutaneous tissue disorders
41272#E048	CAT-MUL	462581/242(462823)	0.0933693	-0.0327738	0.220183	0.147547	LOGISTIC-BINARY	Operative procedures - OPCS4: E04.8 Other specified operations on turbinate of nose		100091	Health-related outcomes	2000	Hospital inpatient	2005	Summary Operations	2005	Health-related outcomes > Hospital inpatient > Summary Operations
41210#S358	CAT-MUL	462498/325(462823)	0.0805121	-0.0283215	0.189787	0.147612	LOGISTIC-BINARY	Operative procedures - secondary OPCS4: S35.8 Other specified split autograft of skin		100091	Health-related outcomes	2000	Hospital inpatient	2005	Summary Operations	2005	Health-related outcomes > Hospital inpatient > Summary Operations
41272#X308	CAT-MUL	462010/813(462823)	-0.0508397	-0.119778	0.0179908	0.147915	LOGISTIC-BINARY	Operative procedures - OPCS4: X30.8 Other specified injection of therapeutic substance		100091	Health-related outcomes	2000	Hospital inpatient	2005	Summary Operations	2005	Health-related outcomes > Hospital inpatient > Summary Operations
41200#M271	CAT-MUL	461749/1074(462823)	-0.0441976	-0.104146	0.0156783	0.148124	LOGISTIC-BINARY	Operative procedures - main OPCS4: M27.1 Ureteroscopic laser fragmentation of calculus of ureter		100091	Health-related outcomes	2000	Hospital inpatient	2005	Summary Operations	2005	Health-related outcomes > Hospital inpatient > Summary Operations
41200#X363	CAT-MUL	462321/502(462823)	-0.0646565	-0.152447	0.0229116	0.148192	LOGISTIC-BINARY	Operative procedures - main OPCS4: X36.3 Venous sampling		100091	Health-related outcomes	2000	Hospital inpatient	2005	Summary Operations	2005	Health-related outcomes > Hospital inpatient > Summary Operations
41272#M165	CAT-MUL	462501/322(462823)	-0.0807573	-0.190523	0.028573	0.148215	LOGISTIC-BINARY	Operative procedures - OPCS4: M16.5 Removal of nephrostomy tube		100091	Health-related outcomes	2000	Hospital inpatient	2005	Summary Operations	2005	Health-related outcomes > Hospital inpatient > Summary Operations
90046	CONTINUOUS	98437	0.00449594	-0.00159998	0.0105918	0.148305	LINEAR	Average acceleration 19:00 - 19:59		100088	Additional exposures	1008	Physical activity measurement	1009	Acceleration averages	1009	Additional exposures > Physical activity measurement > Acceleration averages
4119	CONTINUOUS	146127	-0.0033156	-0.00781134	0.00118014	0.148325	LINEAR	Ankle spacing width (right)		100000	UK Biobank Assessment Centre	100006	Physical measures	100018	Bone-densitometry of heel	100018	UK Biobank Assessment Centre > Physical measures > Bone-densitometry of heel
4022	INTEGER	3674	0.020271	-0.00723608	0.047778	0.148586	LINEAR	Age pulmonary embolism (blood clot in lung) diagnosed		100000	UK Biobank Assessment Centre	100025	Touchscreen	100036	Health and medical history	100044	UK Biobank Assessment Centre > Touchscreen > Health and medical history > Medical conditions
20550#3	CAT-MUL	140692/8527(149219)	0.0162531	-0.00579889	0.0383083	0.148599	LOGISTIC-BINARY	Activities undertaken to treat anxiety: Other therapeutic activities such as mindfulness, yoga or art classes		100089	Online follow-up	136	Mental health	140	Anxiety	140	Online follow-up > Mental health > Anxiety
23039	INTEGER	4505	0.0215499	-0.00769641	0.0507963	0.148648	LINEAR	CagA antigen for Helicobacter pylori		100078	Biological samples	100079	Assay results	100080	Blood assays	1307	Biological samples > Assay results > Blood assays > Infectious Diseases > Infectious Disease Antigens
132124	DATE	444212/18611(462823)	-0.0110571	-0.026072	0.00395693	0.148909	LOGISTIC-BINARY	Date N81 first reported (female genital prolapse)		2414	Health-related outcomes		First occurrences		First occurrences	2414	Health-related outcomes > First occurrences > Genitourinary system disorders
41200#W781	CAT-MUL	462173/650(462823)	0.0567121	-0.0202722	0.133848	0.149034	LOGISTIC-BINARY	Operative procedures - main OPCS4: W78.1 Release of contracture of shoulder joint		100091	Health-related outcomes	2000	Hospital inpatient	2005	Summary Operations	2005	Health-related outcomes > Hospital inpatient > Summary Operations
41200#U508	CAT-MUL	462398/425(462823)	-0.0701107	-0.165564	0.0250623	0.149168	LOGISTIC-BINARY	Operative procedures - main OPCS4: U50.8 Other specified rehabilitation for musculoskeletal disorders		100091	Health-related outcomes	2000	Hospital inpatient	2005	Summary Operations	2005	Health-related outcomes > Hospital inpatient > Summary Operations
131050	DATE	462503/320(462823)	-0.0807953	-0.190909	0.0288761	0.149302	LOGISTIC-BINARY	Date G41 first reported (status epilepticus)		2406	Health-related outcomes		First occurrences		First occurrences	2406	Health-related outcomes > First occurrences > Nervous system disorders
22617#3232	CAT-MUL	113035/644(113679)	0.0570606	-0.0204729	0.134744	0.14943	LOGISTIC-BINARY	Job code - historical: Housing and welfare officers		100089	Online follow-up	123	Work environment	130	Employment history	130	Online follow-up > Work environment > Employment history
22617#2112	CAT-MUL	112360/1319(113679)	-0.0399423	-0.0942926	0.0143532	0.149484	LOGISTIC-BINARY	Job code - historical: Biological scientists and biochemists		100089	Online follow-up	123	Work environment	130	Employment history	130	Online follow-up > Work environment > Employment history
22617#5223	CAT-MUL	112186/1493(113679)	0.037887	-0.0136236	0.0894357	0.14951	LOGISTIC-BINARY	Job code - historical: Metal working production and maintenance fitters		100089	Online follow-up	123	Work environment	130	Employment history	130	Online follow-up > Work environment > Employment history
100910	CAT-SIN	64840	0.0366782	-0.0132036	0.08656	0.149535	ORDERED-LOGISTIC	Intake of artificial sweetener added to cereal		100089	Online follow-up	100090	Diet by 24-hour recall	100102	Cereal yesterday	100102	Online follow-up > Diet by 24-hour recall > Cereal yesterday
41250#1003	CAT-MUL	458733/1573(460306)	-0.036386	-0.0859283	0.0131161	0.14977	LOGISTIC-BINARY	Methods of discharge from hospital (recoded): Discharged on clinical advice/consent: Transfer to another provider		100091	Health-related outcomes	2000	Hospital inpatient	2001	Summary Administration	2001	Health-related outcomes > Hospital inpatient > Summary Administration
130062	DATE	460737/2086(462823)	-0.0316019	-0.0746505	0.0114207	0.150037	LOGISTIC-BINARY	Date A37 first reported (whooping cough)		2401	Health-related outcomes		First occurrences		First occurrences	2401	Health-related outcomes > First occurrences > Certain infectious and parasitic diseases
41200#K753	CAT-MUL	461231/1592(462823)	-0.0361626	-0.0854577	0.0130932	0.150263	LOGISTIC-BINARY	Operative procedures - main OPCS4: K75.3 Percutaneous transluminal balloon angioplasty and insertion of 1-2 stents into coronary artery		100091	Health-related outcomes	2000	Hospital inpatient	2005	Summary Operations	2005	Health-related outcomes > Hospital inpatient > Summary Operations
22601#41333350	CAT-MUL	113295/384(113679)	0.0736501	-0.0266152	0.174237	0.150374	LOGISTIC-BINARY	Job coding: stock control clerk, stock controller, progress/production/stock chaser, warehouse clerk, materials controller/co-ordinator, stores officer		100089	Online follow-up	123	Work environment	130	Employment history	130	Online follow-up > Work environment > Employment history
22617#4133	CAT-MUL	113295/384(113679)	0.0736501	-0.0266152	0.174237	0.150374	LOGISTIC-BINARY	Job code - historical: Stock control clerks		100089	Online follow-up	123	Work environment	130	Employment history	130	Online follow-up > Work environment > Employment history
6144#1	CAT-MUL	448790/12072(460862)	-0.0132684	-0.031352	0.00481331	0.150378	LOGISTIC-BINARY	Never eat eggs, dairy, wheat, sugar: Eggs or foods containing eggs		100000	UK Biobank Assessment Centre	100025	Touchscreen	100050	Lifestyle and environment	100052	UK Biobank Assessment Centre > Touchscreen > Lifestyle and environment > Diet
41246#2580	CAT-MUL	309404/141657(451061)	-0.00464951	-0.0109913	0.00169218	0.150725	LOGISTIC-BINARY	Treatment speciality of consultant (recoded): Trauma & orthopaedics		100091	Health-related outcomes	2000	Hospital inpatient	2001	Summary Administration	2001	Health-related outcomes > Hospital inpatient > Summary Administration
41210#K601	CAT-MUL	462317/506(462823)	0.063983	-0.0232271	0.151417	0.15079	LOGISTIC-BINARY	Operative procedures - secondary OPCS4: K60.1 Implantation of intravenous cardiac pacemaker system NEC		100091	Health-related outcomes	2000	Hospital inpatient	2005	Summary Operations	2005	Health-related outcomes > Hospital inpatient > Summary Operations
40011#8071	CAT-MUL	462323/500(462823)	0.064343	-0.0233877	0.152301	0.150936	LOGISTIC-BINARY	Histology of cancer tumour: Squamous cell carcinoma, keratinizing		100091	Health-related outcomes	100092	Cancer register	100092	Cancer register	100092	Health-related outcomes > Cancer register
102380	CAT-SIN	64536	0.0476934	-0.0174022	0.112789	0.150999	ORDERED-LOGISTIC	Other sweets intake		100089	Online follow-up	100090	Diet by 24-hour recall	100109	Soup/snacks/pastries yesterday	100109	Online follow-up > Diet by 24-hour recall > Soup/snacks/pastries yesterday
41272#T748	CAT-MUL	462289/534(462823)	-0.0622488	-0.147367	0.0226661	0.151079	LOGISTIC-BINARY	Operative procedures - OPCS4: T74.8 Other specified other operations on tendon		100091	Health-related outcomes	2000	Hospital inpatient	2005	Summary Operations	2005	Health-related outcomes > Hospital inpatient > Summary Operations
41246#1160	CAT-MUL	384377/62584(446961)	-0.00634381	-0.0150054	0.00231762	0.151141	LOGISTIC-BINARY	Treatment speciality of consultant (recoded): Cardiology		100091	Health-related outcomes	2000	Hospital inpatient	2001	Summary Administration	2001	Health-related outcomes > Hospital inpatient > Summary Administration
41272#T141	CAT-MUL	462601/222(462823)	-0.0966042	-0.229056	0.0350914	0.151279	LOGISTIC-BINARY	Operative procedures - OPCS4: T14.1 Percutaneous biopsy of lesion of pleura		100091	Health-related outcomes	2000	Hospital inpatient	2005	Summary Operations	2005	Health-related outcomes > Hospital inpatient > Summary Operations
41272#U301	CAT-MUL	462374/449(462823)	-0.0678636	-0.160733	0.0247459	0.151306	LOGISTIC-BINARY	Operative procedures - OPCS4: U30.1 Tilt table testing		100091	Health-related outcomes	2000	Hospital inpatient	2005	Summary Operations	2005	Health-related outcomes > Hospital inpatient > Summary Operations
41225#1	CAT-MUL	1218/7159(8377)	0.0445488	-0.0162858	0.105438	0.151325	LOGISTIC-BINARY	Resuscitation methods: Positive pressure nil, drugs nil		100091	Health-related outcomes	2000	Hospital inpatient	2003	Summary Maternity	2003	Health-related outcomes > Hospital inpatient > Summary Maternity
40006#C182	CAT-MUL	462136/687(462823)	-0.0548335	-0.129842	0.0200389	0.151414	LOGISTIC-BINARY	Type of cancer: ICD10: C18.2 Ascending colon		100091	Health-related outcomes	100092	Cancer register	100092	Cancer register	100092	Health-related outcomes > Cancer register
41246#1780	CAT-MUL	441976/1542(443518)	0.0374905	-0.0137411	0.0887683	0.151621	LOGISTIC-BINARY	Treatment speciality of consultant (recoded): Midwife episode		100091	Health-related outcomes	2000	Hospital inpatient	2001	Summary Administration	2001	Health-related outcomes > Hospital inpatient > Summary Administration
41200#U197	CAT-MUL	462179/644(462823)	0.0565657	-0.0207545	0.134041	0.151865	LOGISTIC-BINARY	Operative procedures - main OPCS4: U19.7 Removal of electrocardiography loop recorder		100091	Health-related outcomes	2000	Hospital inpatient	2005	Summary Operations	2005	Health-related outcomes > Hospital inpatient > Summary Operations
22601#62142638	CAT-MUL	113377/302(113679)	-0.0827543	-0.196305	0.0303118	0.152003	LOGISTIC-BINARY	Job coding: air travel assistant, cabin/flight attendant, air hostess, air purser, air steward, cabin crew; passenger services agent; check-in staff		100089	Online follow-up	123	Work environment	130	Employment history	130	Online follow-up > Work environment > Employment history
41272#W141	CAT-MUL	462440/383(462823)	0.073417	-0.0269555	0.174133	0.152144	LOGISTIC-BINARY	Operative procedures - OPCS4: W14.1 Angulation diaphyseal osteotomy and internal fixation HFQ		100091	Health-related outcomes	2000	Hospital inpatient	2005	Summary Operations	2005	Health-related outcomes > Hospital inpatient > Summary Operations
131624	DATE	460721/2102(462823)	-0.0313211	-0.0742146	0.0115465	0.152178	LOGISTIC-BINARY	Date K46 first reported (unspecified abdominal hernia)		2411	Health-related outcomes		First occurrences		First occurrences	2411	Health-related outcomes > First occurrences > Digestive system disorders
6138#1	CAT-MUL	309236/148660(457896)	0.00456115	-0.00168232	0.0108047	0.152189	LOGISTIC-BINARY	Qualifications: College or University degree		100000	UK Biobank Assessment Centre	100025	Touchscreen	100062	Sociodemographics	100063	UK Biobank Assessment Centre > Touchscreen > Sociodemographics > Education
41272#K498	CAT-MUL	462284/539(462823)	0.0617667	-0.0227389	0.146474	0.15229	LOGISTIC-BINARY	Operative procedures - OPCS4: K49.8 Other specified transluminal balloon angioplasty of coronary artery		100091	Health-related outcomes	2000	Hospital inpatient	2005	Summary Operations	2005	Health-related outcomes > Hospital inpatient > Summary Operations
132468	DATE	461641/1182(462823)	-0.0416863	-0.098841	0.0154069	0.152497	LOGISTIC-BINARY	Date Q21 first reported (congenital malformations of cardiac septa)		2417	Health-related outcomes		First occurrences		First occurrences	2417	Health-related outcomes > First occurrences > Congenital disruptions and chromosomal abnormalities
103170	CAT-SIN	64760	0.0412875	-0.0153632	0.0979381	0.153163	ORDERED-LOGISTIC	Breaded fish intake		100089	Online follow-up	100090	Diet by 24-hour recall	100106	Meat/fish yesterday	100106	Online follow-up > Diet by 24-hour recall > Meat/fish yesterday
41200#U301	CAT-MUL	462383/440(462823)	-0.0682211	-0.162039	0.0253299	0.153304	LOGISTIC-BINARY	Operative procedures - main OPCS4: U30.1 Tilt table testing		100091	Health-related outcomes	2000	Hospital inpatient	2005	Summary Operations	2005	Health-related outcomes > Hospital inpatient > Summary Operations
22599	INTEGER	113679	0.00785464	-0.00292782	0.0186371	0.153355	ORDERED-LOGISTIC	Number of jobs held		100089	Online follow-up	123	Work environment	130	Employment history	130	Online follow-up > Work environment > Employment history
132452	DATE	462533/290(462823)	-0.083958	-0.199691	0.0312727	0.153862	LOGISTIC-BINARY	Date Q12 first reported (congenital lens malformations)		2417	Health-related outcomes		First occurrences		First occurrences	2417	Health-related outcomes > First occurrences > Congenital disruptions and chromosomal abnormalities
41210#T331	CAT-MUL	462614/209(462823)	0.0990645	-0.0368303	0.235799	0.153898	LOGISTIC-BINARY	Operative procedures - secondary OPCS4: T33.1 Open excision of lesion of peritoneum		100091	Health-related outcomes	2000	Hospital inpatient	2005	Summary Operations	2005	Health-related outcomes > Hospital inpatient > Summary Operations
41210#L882	CAT-MUL	462615/208(462823)	0.0991821	-0.0369323	0.236131	0.154057	LOGISTIC-BINARY	Operative procedures - secondary OPCS4: L88.2 Radiofrequency ablation of varicose vein of leg		100091	Health-related outcomes	2000	Hospital inpatient	2005	Summary Operations	2005	Health-related outcomes > Hospital inpatient > Summary Operations
132232	DATE	462552/271(462823)	-0.0871973	-0.207491	0.032538	0.154107	LOGISTIC-BINARY	Date O43 first reported (placental disorders)		2415	Health-related outcomes		First occurrences		First occurrences	2415	Health-related outcomes > First occurrences > Pregnancy, childbirth and the puerperium
90097	CONTINUOUS	98437	0.00447127	-0.00167857	0.0106211	0.154155	LINEAR	Fraction acceleration <= 6 milli-gravities		100088	Additional exposures	1008	Physical activity measurement	1010	Acceleration intensity distribution	1010	Additional exposures > Physical activity measurement > Acceleration intensity distribution
41200#U253	CAT-MUL	462330/493(462823)	0.0643245	-0.0240742	0.152951	0.15416	LOGISTIC-BINARY	Operative procedures - main OPCS4: U25.3 Hydrogen breath test		100091	Health-related outcomes	2000	Hospital inpatient	2005	Summary Operations	2005	Health-related outcomes > Hospital inpatient > Summary Operations
130868	DATE	422582/40241(462823)	-0.00746375	-0.0177329	0.00280506	0.154284	LOGISTIC-BINARY	Date F17 first reported (mental and behavioural disorders due to use of tobacco)		2405	Health-related outcomes		First occurrences		First occurrences	2405	Health-related outcomes > First occurrences > Mental and behavioural disorders
41272#J486	CAT-MUL	462613/210(462823)	-0.0985897	-0.234819	0.0368254	0.154395	LOGISTIC-BINARY	Operative procedures - OPCS4: J48.6 Percutaneous transhepatic biliary drainage single		100091	Health-related outcomes	2000	Hospital inpatient	2005	Summary Operations	2005	Health-related outcomes > Hospital inpatient > Summary Operations
131478	DATE	462267/556(462823)	0.0605156	-0.0227091	0.143932	0.154399	LOGISTIC-BINARY	Date J37 first reported (chronic laryngitis and laryngotracheitis)		2410	Health-related outcomes		First occurrences		First occurrences	2410	Health-related outcomes > First occurrences > Respiratory system disorders
41272#E026	CAT-MUL	462610/213(462823)	-0.0979235	-0.23327	0.0366089	0.154509	LOGISTIC-BINARY	Operative procedures - OPCS4: E02.6 Rhinoplasty NEC		100091	Health-related outcomes	2000	Hospital inpatient	2005	Summary Operations	2005	Health-related outcomes > Hospital inpatient > Summary Operations
20086#10	CAT-MUL	57136/7792(64928)	-0.0174133	-0.0413902	0.00655993	0.154569	LOGISTIC-BINARY	Type of special diet followed: Low calorie		100089	Online follow-up	100090	Diet by 24-hour recall	100097	Typical diet yesterday	100097	Online follow-up > Diet by 24-hour recall > Typical diet yesterday
41272#Q551	CAT-MUL	462611/212(462823)	-0.0982387	-0.234051	0.0367655	0.154613	LOGISTIC-BINARY	Operative procedures - OPCS4: Q55.1 Examination of female genital tract under anaesthetic and Papanicolau smear		100091	Health-related outcomes	2000	Hospital inpatient	2005	Summary Operations	2005	Health-related outcomes > Hospital inpatient > Summary Operations
22601#35333259	CAT-MUL	113216/463(113679)	-0.0663887	-0.157983	0.0249466	0.154643	LOGISTIC-BINARY	Job coding: insurance underwriter, insurance inspector, insurance account handler		100089	Online follow-up	123	Work environment	130	Employment history	130	Online follow-up > Work environment > Employment history
41210#T411	CAT-MUL	462578/245(462823)	0.091264	-0.0342067	0.217398	0.154696	LOGISTIC-BINARY	Operative procedures - secondary OPCS4: T41.1 Open biopsy of lesion of peritoneum NEC		100091	Health-related outcomes	2000	Hospital inpatient	2005	Summary Operations	2005	Health-related outcomes > Hospital inpatient > Summary Operations
90027	CONTINUOUS	98437	0.00453155	-0.00171083	0.0107739	0.154791	LINEAR	Average acceleration 00:00 - 00:59		100088	Additional exposures	1008	Physical activity measurement	1009	Acceleration averages	1009	Additional exposures > Physical activity measurement > Acceleration averages
680-1	CAT-SIN	245583/456377	-999	-999	-999	0.154832	MULTINOMIAL-LOGISTIC	Own or rent accommodation lived in		100000	UK Biobank Assessment Centre	100025	Touchscreen	100062	Sociodemographics	100066	UK Biobank Assessment Centre > Touchscreen > Sociodemographics > Household
21037	CAT-SIN	47800	-0.0114606	-0.027251	0.00432989	0.154873	ORDERED-LOGISTIC	Number of days (out of 10) with abdominal pain		100089	Online follow-up	153	Digestive health	153	Digestive health	153	Online follow-up > Digestive health
41210#H205	CAT-MUL	462515/308(462823)	-0.0811876	-0.19342	0.0305876	0.155064	LOGISTIC-BINARY	Operative procedures - secondary OPCS4: H20.5 Fibreoptic endoscopic submucosal resection of lesion of colon		100091	Health-related outcomes	2000	Hospital inpatient	2005	Summary Operations	2005	Health-related outcomes > Hospital inpatient > Summary Operations
20003#1140865670	CAT-MUL	462482/264(462746)	0.0876234	-0.0331674	0.209	0.155732	LOGISTIC-BINARY	Treatment/medication code: salazopyrin 500mg tablet		100000	UK Biobank Assessment Centre	100071	Verbal interview	100075	Medications	100075	UK Biobank Assessment Centre > Verbal interview > Medications
23121	CONTINUOUS	454570	-0.00130409	-0.00310599	0.000497811	0.156049	LINEAR	Arm fat-free mass (right)		100000	UK Biobank Assessment Centre	100006	Physical measures	100008	Anthropometry	100009	UK Biobank Assessment Centre > Physical measures > Anthropometry > Impedance measures
131314	DATE	462186/637(462823)	-0.0562597	-0.134128	0.0214541	0.156201	LOGISTIC-BINARY	Date I30 first reported (acute pericarditis)		2409	Health-related outcomes		First occurrences		First occurrences	2409	Health-related outcomes > First occurrences > Circulatory system disorders
2207	CAT-SIN	50959/411108(462067)	-0.00722638	-0.0172177	0.00276475	0.15631	LOGISTIC-BINARY	Wears glasses or contact lenses		100000	UK Biobank Assessment Centre	100025	Touchscreen	100036	Health and medical history	100041	UK Biobank Assessment Centre > Touchscreen > Health and medical history > Eyesight
41210#W924	CAT-MUL	462582/241(462823)	0.0915719	-0.0348385	0.218645	0.156365	LOGISTIC-BINARY	Operative procedures - secondary OPCS4: W92.4 Examination of joint under anaesthetic		100091	Health-related outcomes	2000	Hospital inpatient	2005	Summary Operations	2005	Health-related outcomes > Hospital inpatient > Summary Operations
22601#24213281	CAT-MUL	111291/2388(113679)	0.0293609	-0.0112333	0.0699745	0.156369	LOGISTIC-BINARY	Job coding: chartered/certified accountant, auditor, company accountant, articled/audit clerk, official receiver		100089	Online follow-up	123	Work environment	130	Employment history	130	Online follow-up > Work environment > Employment history
22617#2421	CAT-MUL	111291/2388(113679)	0.0293609	-0.0112333	0.0699745	0.156369	LOGISTIC-BINARY	Job code - historical: Chartered and certified accountants		100089	Online follow-up	123	Work environment	130	Employment history	130	Online follow-up > Work environment > Employment history
22601#12213392	CAT-MUL	113165/514(113679)	-0.0627589	-0.149691	0.0239534	0.156378	LOGISTIC-BINARY	Job coding: hotel or guesthouse owner/manager; hostel warden, holiday camp manager, caravan/camping site owner/manager		100089	Online follow-up	123	Work environment	130	Employment history	130	Online follow-up > Work environment > Employment history
22617#1221	CAT-MUL	113165/514(113679)	-0.0627589	-0.149691	0.0239534	0.156378	LOGISTIC-BINARY	Job code - historical: Hotel and accommodation managers		100089	Online follow-up	123	Work environment	130	Employment history	130	Online follow-up > Work environment > Employment history
21035	CAT-SIN	117706/48243(165949)	0.00779139	-0.00299649	0.0185795	0.156909	LOGISTIC-BINARY	Currently (in last 3 months) suffer from abdominal pain		100089	Online follow-up	153	Digestive health	153	Digestive health	153	Online follow-up > Digestive health
41249#2008	CAT-MUL	461221/750(461971)	-0.051764	-0.123525	0.0198748	0.156941	LOGISTIC-BINARY	Methods of admission to hospital (recoded): Emergency admission: Road traffic accident		100091	Health-related outcomes	2000	Hospital inpatient	2001	Summary Administration	2001	Health-related outcomes > Hospital inpatient > Summary Administration
21025	CAT-SIN	166134	0.00641814	-0.00247132	0.0153076	0.157039	ORDERED-LOGISTIC	Frequency of discomfort/pain in abdomen in last 3 months		100089	Online follow-up	153	Digestive health	153	Digestive health	153	Online follow-up > Digestive health
131290	DATE	460931/1892(462823)	0.032613	-0.0125743	0.0778312	0.15729	LOGISTIC-BINARY	Date I12 first reported (hypertensive renal disease)		2409	Health-related outcomes		First occurrences		First occurrences	2409	Health-related outcomes > First occurrences > Circulatory system disorders
2385	CAT-SIN	195566	0.0105007	-0.00405354	0.0250549	0.15733	ORDERED-LOGISTIC	Relative age voice broke		100000	UK Biobank Assessment Centre	100025	Touchscreen	100068	Sex-specific factors	100070	UK Biobank Assessment Centre > Touchscreen > Sex-specific factors > Male-specific factors
20087#174	CAT-MUL	62009/2919(64928)	0.0268576	-0.0103893	0.0641204	0.157635	LOGISTIC-BINARY	Types of spread used on bread/crackers: Cholesterol-lowering polyunsaturated margarine on bread/crackers		100089	Online follow-up	100090	Diet by 24-hour recall	100101	Bread/pasta/rice yesterday	100101	Online follow-up > Diet by 24-hour recall > Bread/pasta/rice yesterday
132270	DATE	462546/277(462823)	-0.085417	-0.204266	0.0328947	0.157675	LOGISTIC-BINARY	Date O73 first reported (retained placenta and membranes, without haemorrhage)		2415	Health-related outcomes		First occurrences		First occurrences	2415	Health-related outcomes > First occurrences > Pregnancy, childbirth and the puerperium
22601#11212692	CAT-MUL	112931/748(113679)	0.0520009	-0.0201111	0.124225	0.157751	LOGISTIC-BINARY	Job coding: production, works or maintenance manager		100089	Online follow-up	123	Work environment	130	Employment history	130	Online follow-up > Work environment > Employment history
24502	CONTINUOUS	404095	-0.00222159	-0.00530517	0.000861992	0.157929	LINEAR	Water percentage, buffer 1000m		100088	Additional exposures	113	Local environment	151	Greenspace and coastal proximity	151	Additional exposures > Local environment > Greenspace and coastal proximity
41272#C866	CAT-MUL	462446/377(462823)	0.0728674	-0.0281677	0.17424	0.157947	LOGISTIC-BINARY	Operative procedures - OPCS4: C86.6 Examination of eye under anaesthetic		100091	Health-related outcomes	2000	Hospital inpatient	2005	Summary Operations	2005	Health-related outcomes > Hospital inpatient > Summary Operations
30710	CONTINUOUS	440326	-0.00210745	-0.00503342	0.00081851	0.158043	LINEAR	C-reactive protein		100078	Biological samples	100079	Assay results	100080	Blood assays	17518	Biological samples > Assay results > Blood assays > Blood biochemistry
104300	CAT-SIN	64775	0.0277614	-0.0107912	0.0663141	0.158138	ORDERED-LOGISTIC	Spinach intake		100089	Online follow-up	100090	Diet by 24-hour recall	100103	Fruit/vegetables yesterday	100103	Online follow-up > Diet by 24-hour recall > Fruit/vegetables yesterday
41210#K401	CAT-MUL	461631/1192(462823)	0.040975	-0.0159115	0.097922	0.158138	LOGISTIC-BINARY	Operative procedures - secondary OPCS4: K40.1 Saphenous vein graft replacement of one coronary artery		100091	Health-related outcomes	2000	Hospital inpatient	2005	Summary Operations	2005	Health-related outcomes > Hospital inpatient > Summary Operations
41249#2017	CAT-MUL	460821/1157(461978)	0.0415588	-0.0161415	0.0993226	0.158196	LOGISTIC-BINARY	Methods of admission to hospital (recoded): Emergency admission: transfer from another hospital provider		100091	Health-related outcomes	2000	Hospital inpatient	2001	Summary Administration	2001	Health-related outcomes > Hospital inpatient > Summary Administration
6140#1	CAT-MUL	12265/140541(152806)	-0.0132791	-0.0317388	0.00517925	0.158544	LOGISTIC-BINARY	Heating type(s) in home: Gas central heating		100000	UK Biobank Assessment Centre	100025	Touchscreen	100062	Sociodemographics	100066	UK Biobank Assessment Centre > Touchscreen > Sociodemographics > Household
41210#W198	CAT-MUL	462593/230(462823)	0.0932857	-0.0361625	0.223444	0.158556	LOGISTIC-BINARY	Operative procedures - secondary OPCS4: W19.8 Other specified primary open reduction of fracture of bone and intramedullary fixation		100091	Health-related outcomes	2000	Hospital inpatient	2005	Summary Operations	2005	Health-related outcomes > Hospital inpatient > Summary Operations
20004#1195	CAT-MUL	462435/311(462746)	0.0799988	-0.0312383	0.191683	0.159211	LOGISTIC-BINARY	Operation code: renal/kidney transplant		100000	UK Biobank Assessment Centre	100071	Verbal interview	100076	Operations	100076	UK Biobank Assessment Centre > Verbal interview > Operations
20003#1140865350	CAT-MUL	462093/653(462746)	0.0552104	-0.0216084	0.132181	0.159213	LOGISTIC-BINARY	Treatment/medication code: fybogel mebeverine sachet		100000	UK Biobank Assessment Centre	100071	Verbal interview	100075	Medications	100075	UK Biobank Assessment Centre > Verbal interview > Medications
41200#A528	CAT-MUL	462180/643(462823)	0.0556159	-0.0217723	0.133157	0.15923	LOGISTIC-BINARY	Operative procedures - main OPCS4: A52.8 Other specified therapeutic epidural injection		100091	Health-related outcomes	2000	Hospital inpatient	2005	Summary Operations	2005	Health-related outcomes > Hospital inpatient > Summary Operations
41210#Z585	CAT-MUL	462581/242(462823)	-0.0907841	-0.217643	0.0354295	0.15929	LOGISTIC-BINARY	Operative procedures - secondary OPCS4: Z58.5 Extensor hallucis longus		100091	Health-related outcomes	2000	Hospital inpatient	2005	Summary Operations	2005	Health-related outcomes > Hospital inpatient > Summary Operations
41272#Z585	CAT-MUL	462581/242(462823)	-0.0907841	-0.217643	0.0354295	0.15929	LOGISTIC-BINARY	Operative procedures - OPCS4: Z58.5 Extensor hallucis longus		100091	Health-related outcomes	2000	Hospital inpatient	2005	Summary Operations	2005	Health-related outcomes > Hospital inpatient > Summary Operations
3700	INTEGER	50279	-0.00627886	-0.0150229	0.00246515	0.159304	LINEAR	Time since last menstrual period		100000	UK Biobank Assessment Centre	100025	Touchscreen	100068	Sex-specific factors	100069	UK Biobank Assessment Centre > Touchscreen > Sex-specific factors > Female-specific factors
41210#C273	CAT-MUL	462570/253(462823)	0.0887471	-0.0346478	0.212768	0.159344	LOGISTIC-BINARY	Operative procedures - secondary OPCS4: C27.3 Irrigation of nasolacrimal duct		100091	Health-related outcomes	2000	Hospital inpatient	2005	Summary Operations	2005	Health-related outcomes > Hospital inpatient > Summary Operations
20548#6	CAT-MUL	144918/4097(149015)	0.0223287	-0.00877245	0.0534381	0.159408	LOGISTIC-BINARY	Manifestations of mania or irritability: I was more creative or had more ideas than usual		100089	Online follow-up	136	Mental health	139	Mania	139	Online follow-up > Mental health > Mania
41210#Y469	CAT-MUL	462540/283(462823)	-0.0838074	-0.200982	0.0328488	0.159714	LOGISTIC-BINARY	Operative procedures - secondary OPCS4: Y46.9 Unspecified open approach to contents of cranium		100091	Health-related outcomes	2000	Hospital inpatient	2005	Summary Operations	2005	Health-related outcomes > Hospital inpatient > Summary Operations
41272#Y469	CAT-MUL	462540/283(462823)	-0.0838074	-0.200982	0.0328488	0.159714	LOGISTIC-BINARY	Operative procedures - OPCS4: Y46.9 Unspecified open approach to contents of cranium		100091	Health-related outcomes	2000	Hospital inpatient	2005	Summary Operations	2005	Health-related outcomes > Hospital inpatient > Summary Operations
6147#3	CAT-MUL	420639/39713(460352)	-0.00740507	-0.0177354	0.00292497	0.160024	LOGISTIC-BINARY	Reason for glasses/contact lenses: For just reading/near work as you are getting older (called 'presbyopia')		100000	UK Biobank Assessment Centre	100025	Touchscreen	100036	Health and medical history	100041	UK Biobank Assessment Centre > Touchscreen > Health and medical history > Eyesight
41272#U073	CAT-MUL	462275/548(462823)	0.0601182	-0.0236854	0.144116	0.160034	LOGISTIC-BINARY	Operative procedures - OPCS4: U07.3 Plain x-ray of chest		100091	Health-related outcomes	2000	Hospital inpatient	2005	Summary Operations	2005	Health-related outcomes > Hospital inpatient > Summary Operations
102170	CAT-SIN	64541/297(64838)	0.0817553	-0.0321929	0.196178	0.160213	LOGISTIC-BINARY	Soya dessert intake		100089	Online follow-up	100090	Diet by 24-hour recall	100109	Soup/snacks/pastries yesterday	100109	Online follow-up > Diet by 24-hour recall > Soup/snacks/pastries yesterday
20004#1533	CAT-MUL	462002/744(462746)	0.051531	-0.0203832	0.123565	0.160391	LOGISTIC-BINARY	Operation code: achilles tendon repair		100000	UK Biobank Assessment Centre	100071	Verbal interview	100076	Operations	100076	UK Biobank Assessment Centre > Verbal interview > Operations
41210#L761	CAT-MUL	462282/541(462823)	-0.0604062	-0.144936	0.023933	0.160685	LOGISTIC-BINARY	Operative procedures - secondary OPCS4: L76.1 Endovascular placement of one metallic stent		100091	Health-related outcomes	2000	Hospital inpatient	2005	Summary Operations	2005	Health-related outcomes > Hospital inpatient > Summary Operations
41272#L761	CAT-MUL	462282/541(462823)	-0.0604062	-0.144936	0.023933	0.160685	LOGISTIC-BINARY	Operative procedures - OPCS4: L76.1 Endovascular placement of one metallic stent		100091	Health-related outcomes	2000	Hospital inpatient	2005	Summary Operations	2005	Health-related outcomes > Hospital inpatient > Summary Operations
41229#5CC	CAT-MUL	462496/327(462823)	0.0777287	-0.0307735	0.18665	0.160821	LOGISTIC-BINARY	PCT responsible for patient data: BLACKBURN WITH DARWEN PCT		100091	Health-related outcomes	2000	Hospital inpatient	2001	Summary Administration	2001	Health-related outcomes > Hospital inpatient > Summary Administration
41232#10	CAT-MUL	330483/132340(462823)	-0.00457212	-0.0109673	0.00182303	0.161141	LOGISTIC-BINARY	Administrative and legal statuses: NHS patient: not formally detained		100091	Health-related outcomes	2000	Hospital inpatient	2001	Summary Administration	2001	Health-related outcomes > Hospital inpatient > Summary Administration
41210#Q352	CAT-MUL	462559/264(462823)	0.0866753	-0.0343837	0.208297	0.161157	LOGISTIC-BINARY	Operative procedures - secondary OPCS4: Q35.2 Endoscopic bilateral clipping of fallopian tubes		100091	Health-related outcomes	2000	Hospital inpatient	2005	Summary Operations	2005	Health-related outcomes > Hospital inpatient > Summary Operations
131092	DATE	462357/466(462823)	0.0650204	-0.02586	0.156147	0.161208	LOGISTIC-BINARY	Date G70 first reported (myasthenia gravis and other myoneural disorders)		2406	Health-related outcomes		First occurrences		First occurrences	2406	Health-related outcomes > First occurrences > Nervous system disorders
20003#1141169520	CAT-MUL	462347/399(462746)	0.0702248	-0.0279953	0.168758	0.161527	LOGISTIC-BINARY	Treatment/medication code: cosopt 2%/0.5% eye drops		100000	UK Biobank Assessment Centre	100071	Verbal interview	100075	Medications	100075	UK Biobank Assessment Centre > Verbal interview > Medications
30680	CONTINUOUS	403903	0.00219046	-0.000881501	0.00526243	0.162247	LINEAR	Calcium		100078	Biological samples	100079	Assay results	100080	Blood assays	17518	Biological samples > Assay results > Blood assays > Blood biochemistry
20003#1140852976	CAT-MUL	448572/14174(462746)	-0.0119277	-0.028658	0.0048012	0.162288	LOGISTIC-BINARY	Treatment/medication code: multivitamins		100000	UK Biobank Assessment Centre	100071	Verbal interview	100075	Medications	100075	UK Biobank Assessment Centre > Verbal interview > Medications
131110	DATE	461821/1002(462823)	0.0441821	-0.0178165	0.106259	0.162668	LOGISTIC-BINARY	Date G91 first reported (hydrocephalus)		2406	Health-related outcomes		First occurrences		First occurrences	2406	Health-related outcomes > First occurrences > Nervous system disorders
41272#K636	CAT-MUL	449802/13021(462823)	-0.0124832	-0.0300173	0.00504937	0.162878	LOGISTIC-BINARY	Operative procedures - OPCS4: K63.6 Coronary arteriography NEC		100091	Health-related outcomes	2000	Hospital inpatient	2005	Summary Operations	2005	Health-related outcomes > Hospital inpatient > Summary Operations
41251#6000	CAT-MUL	451204/9218(460422)	0.0146925	-0.00595271	0.0353406	0.163083	LOGISTIC-BINARY	Sources of admission to hospital (recoded): Transfer within NHS provider		100091	Health-related outcomes	2000	Hospital inpatient	2001	Summary Administration	2001	Health-related outcomes > Hospital inpatient > Summary Administration
41200#Q124	CAT-MUL	462229/594(462823)	0.0574446	-0.0232293	0.138285	0.16311	LOGISTIC-BINARY	Operative procedures - main OPCS4: Q12.4 Removal of intrauterine contraceptive device NEC		100091	Health-related outcomes	2000	Hospital inpatient	2005	Summary Operations	2005	Health-related outcomes > Hospital inpatient > Summary Operations
22601#81162743	CAT-MUL	113452/227(113679)	0.0929268	-0.0374498	0.223995	0.163127	LOGISTIC-BINARY	Job coding: machine operator, plastics moulder, foreman		100089	Online follow-up	123	Work environment	130	Employment history	130	Online follow-up > Work environment > Employment history
22617#8116	CAT-MUL	113452/227(113679)	0.0929268	-0.0374498	0.223995	0.163127	LOGISTIC-BINARY	Job code - historical: Plastics process operatives		100089	Online follow-up	123	Work environment	130	Employment history	130	Online follow-up > Work environment > Employment history
22617#5216	CAT-MUL	113403/276(113679)	0.084363	-0.034059	0.203287	0.163192	LOGISTIC-BINARY	Job code - historical: Pipe fitters		100089	Online follow-up	123	Work environment	130	Employment history	130	Online follow-up > Work environment > Employment history
41272#B275	CAT-MUL	462556/267(462823)	0.0855883	-0.0345377	0.206274	0.163209	LOGISTIC-BINARY	Operative procedures - OPCS4: B27.5 Subcutaneous mastectomy		100091	Health-related outcomes	2000	Hospital inpatient	2005	Summary Operations	2005	Health-related outcomes > Hospital inpatient > Summary Operations
41210#Y228	CAT-MUL	462468/355(462823)	0.0741653	-0.0299768	0.178674	0.163255	LOGISTIC-BINARY	Operative procedures - secondary OPCS4: Y22.8 Other specified drainage of organ NOC		100091	Health-related outcomes	2000	Hospital inpatient	2005	Summary Operations	2005	Health-related outcomes > Hospital inpatient > Summary Operations
41272#Y228	CAT-MUL	462468/355(462823)	0.0741653	-0.0299768	0.178674	0.163255	LOGISTIC-BINARY	Operative procedures - OPCS4: Y22.8 Other specified drainage of organ NOC		100091	Health-related outcomes	2000	Hospital inpatient	2005	Summary Operations	2005	Health-related outcomes > Hospital inpatient > Summary Operations
41210#Z272	CAT-MUL	413595/49228(462823)	-0.00667343	-0.0160579	0.00271077	0.163381	LOGISTIC-BINARY	Operative procedures - secondary OPCS4: Z27.2 Stomach		100091	Health-related outcomes	2000	Hospital inpatient	2005	Summary Operations	2005	Health-related outcomes > Hospital inpatient > Summary Operations
41272#Z272	CAT-MUL	413595/49228(462823)	-0.00667343	-0.0160579	0.00271077	0.163381	LOGISTIC-BINARY	Operative procedures - OPCS4: Z27.2 Stomach		100091	Health-related outcomes	2000	Hospital inpatient	2005	Summary Operations	2005	Health-related outcomes > Hospital inpatient > Summary Operations
20004#1486	CAT-MUL	460178/2568(462746)	-0.0275991	-0.0664326	0.0112163	0.163499	LOGISTIC-BINARY	Operation code: laparotomy nos		100000	UK Biobank Assessment Centre	100071	Verbal interview	100076	Operations	100076	UK Biobank Assessment Centre > Verbal interview > Operations
24505	CONTINUOUS	404095	-0.00219086	-0.00527424	0.000892512	0.16373	LINEAR	Water percentage, buffer 300m		100088	Additional exposures	113	Local environment	151	Greenspace and coastal proximity	151	Additional exposures > Local environment > Greenspace and coastal proximity
41210#Z586	CAT-MUL	461846/977(462823)	-0.0446594	-0.107573	0.0181777	0.163774	LOGISTIC-BINARY	Operative procedures - secondary OPCS4: Z58.6 Extensor digitorum muscle of foot		100091	Health-related outcomes	2000	Hospital inpatient	2005	Summary Operations	2005	Health-related outcomes > Hospital inpatient > Summary Operations
41272#Z586	CAT-MUL	461846/977(462823)	-0.0446594	-0.107573	0.0181777	0.163774	LOGISTIC-BINARY	Operative procedures - OPCS4: Z58.6 Extensor digitorum muscle of foot		100091	Health-related outcomes	2000	Hospital inpatient	2005	Summary Operations	2005	Health-related outcomes > Hospital inpatient > Summary Operations
20003#1140861832	CAT-MUL	462154/592(462746)	0.0575265	-0.0234098	0.138629	0.163874	LOGISTIC-BINARY	Treatment/medication code: tranexamic acid		100000	UK Biobank Assessment Centre	100071	Verbal interview	100075	Medications	100075	UK Biobank Assessment Centre > Verbal interview > Medications
22630#1	CAT-MUL	106011/7668(113679)	0.0164927	-0.00673013	0.0397188	0.163948	LOGISTIC-BINARY	Day shifts worked: Shift pattern was worked for whole of job		100089	Online follow-up	123	Work environment	130	Employment history	130	Online follow-up > Work environment > Employment history
41210#G211	CAT-MUL	462530/293(462823)	-0.0815486	-0.196721	0.0331384	0.163997	LOGISTIC-BINARY	Operative procedures - secondary OPCS4: G21.1 Intubation of oesophagus for pH manometry		100091	Health-related outcomes	2000	Hospital inpatient	2005	Summary Operations	2005	Health-related outcomes > Hospital inpatient > Summary Operations
20004#1540	CAT-MUL	461580/1166(462746)	0.04093	-0.0166932	0.0986143	0.164012	LOGISTIC-BINARY	Operation code: termination of pregnancy/top		100000	UK Biobank Assessment Centre	100071	Verbal interview	100076	Operations	100076	UK Biobank Assessment Centre > Verbal interview > Operations
22601#32213078	CAT-MUL	113092/587(113679)	-0.0577378	-0.139197	0.0235477	0.164146	LOGISTIC-BINARY	Job coding: physiotherapist		100089	Online follow-up	123	Work environment	130	Employment history	130	Online follow-up > Work environment > Employment history
22617#3221	CAT-MUL	113092/587(113679)	-0.0577378	-0.139197	0.0235477	0.164146	LOGISTIC-BINARY	Job code - historical: Physiotherapists		100089	Online follow-up	123	Work environment	130	Employment history	130	Online follow-up > Work environment > Employment history
41272#U262	CAT-MUL	462502/321(462823)	-0.0777121	-0.187602	0.0317507	0.164616	LOGISTIC-BINARY	Operative procedures - OPCS4: U26.2 Uroflowmetry NEC		100091	Health-related outcomes	2000	Hospital inpatient	2005	Summary Operations	2005	Health-related outcomes > Hospital inpatient > Summary Operations
100010	CAT-SIN	64928	0.013532	-0.00555809	0.0326221	0.164732	ORDERED-LOGISTIC	Portion size		100089	Online follow-up	100090	Diet by 24-hour recall	100097	Typical diet yesterday	100097	Online follow-up > Diet by 24-hour recall > Typical diet yesterday
41210#W151	CAT-MUL	462305/518(462823)	-0.0612046	-0.147695	0.0250854	0.164785	LOGISTIC-BINARY	Operative procedures - secondary OPCS4: W15.1 Osteotomy of neck of first metatarsal bone		100091	Health-related outcomes	2000	Hospital inpatient	2005	Summary Operations	2005	Health-related outcomes > Hospital inpatient > Summary Operations
101260	CAT-SIN	64683	-0.0304942	-0.073541	0.0125527	0.165003	ORDERED-LOGISTIC	Oatcakes intake		100089	Online follow-up	100090	Diet by 24-hour recall	100101	Bread/pasta/rice yesterday	100101	Online follow-up > Diet by 24-hour recall > Bread/pasta/rice yesterday
20003#1140852948	CAT-MUL	460746/2000(462746)	-0.0311832	-0.0752219	0.0128299	0.165017	LOGISTIC-BINARY	Treatment/medication code: calcium+vitamin d 500units tablet		100000	UK Biobank Assessment Centre	100071	Verbal interview	100075	Medications	100075	UK Biobank Assessment Centre > Verbal interview > Medications
41200#C292	CAT-MUL	461854/969(462823)	-0.0446946	-0.107846	0.0183789	0.165035	LOGISTIC-BINARY	Operative procedures - main OPCS4: C29.2 Enlargement of lacrimal punctum		100091	Health-related outcomes	2000	Hospital inpatient	2005	Summary Operations	2005	Health-related outcomes > Hospital inpatient > Summary Operations
100420	CAT-SIN	64734	-0.0246453	-0.0594514	0.0101607	0.165194	ORDERED-LOGISTIC	Green tea intake		100089	Online follow-up	100090	Diet by 24-hour recall	100104	Hot/cold beverages yesterday	100104	Online follow-up > Diet by 24-hour recall > Hot/cold beverages yesterday
41210#H024	CAT-MUL	462193/630(462823)	0.0553894	-0.022818	0.133754	0.165378	LOGISTIC-BINARY	Operative procedures - secondary OPCS4: H02.4 Incidental appendicectomy		100091	Health-related outcomes	2000	Hospital inpatient	2005	Summary Operations	2005	Health-related outcomes > Hospital inpatient > Summary Operations
41272#H538	CAT-MUL	462576/247(462823)	-0.0884918	-0.213971	0.0363584	0.165456	LOGISTIC-BINARY	Operative procedures - OPCS4: H53.8 Other specified other operations on haemorrhoid		100091	Health-related outcomes	2000	Hospital inpatient	2005	Summary Operations	2005	Health-related outcomes > Hospital inpatient > Summary Operations
41272#X712	CAT-MUL	461164/1659(462823)	-0.0341265	-0.0823798	0.0140921	0.16546	LOGISTIC-BINARY	Operative procedures - OPCS4: X71.2 Procurement of drugs for chemotherapy for neoplasm for regimens in Band 7		100091	Health-related outcomes	2000	Hospital inpatient	2005	Summary Operations	2005	Health-related outcomes > Hospital inpatient > Summary Operations
41272#E494	CAT-MUL	462271/552(462823)	0.0591183	-0.0243806	0.142809	0.165552	LOGISTIC-BINARY	Operative procedures - OPCS4: E49.4 Diagnostic fibreoptic endoscopic examination of lower respiratory tract with lavage and brush cytology of lesion of lower respiratory tract		100091	Health-related outcomes	2000	Hospital inpatient	2005	Summary Operations	2005	Health-related outcomes > Hospital inpatient > Summary Operations
20001#1065	CAT-MUL	462308/438(462746)	0.066421	-0.0273962	0.160505	0.16564	LOGISTIC-BINARY	Cancer code, self-reported: thyroid cancer		100000	UK Biobank Assessment Centre	100071	Verbal interview	100074	Medical conditions	100074	UK Biobank Assessment Centre > Verbal interview > Medical conditions
20003#1141180342	CAT-MUL	462462/284(462746)	-0.082482	-0.199449	0.0339799	0.165692	LOGISTIC-BINARY	Treatment/medication code: beclometasone dipropionate+salbutamol		100000	UK Biobank Assessment Centre	100071	Verbal interview	100075	Medications	100075	UK Biobank Assessment Centre > Verbal interview > Medications
23055	CAT-SIN	828/8064(8892)	0.050753	-0.0209934	0.122605	0.165811	LOGISTIC-BINARY	HHV-6 overall seropositivity for Human Herpesvirus-6		100078	Biological samples	100079	Assay results	100080	Blood assays	51428	Biological samples > Assay results > Blood assays > Infectious Diseases
41246#2350	CAT-MUL	434797/9932(444729)	-0.0140712	-0.0339832	0.00583866	0.165972	LOGISTIC-BINARY	Treatment speciality of consultant (recoded): Pain management		100091	Health-related outcomes	2000	Hospital inpatient	2001	Summary Administration	2001	Health-related outcomes > Hospital inpatient > Summary Administration
23115	CONTINUOUS	454643	-0.00128957	-0.00311599	0.000536842	0.166399	LINEAR	Leg fat percentage (left)		100000	UK Biobank Assessment Centre	100006	Physical measures	100008	Anthropometry	100009	UK Biobank Assessment Centre > Physical measures > Anthropometry > Impedance measures
41210#X713	CAT-MUL	462459/364(462823)	-0.0727226	-0.175959	0.0301693	0.166416	LOGISTIC-BINARY	Operative procedures - secondary OPCS4: X71.3 Procurement of drugs for chemotherapy for neoplasm for regimens in Band 8		100091	Health-related outcomes	2000	Hospital inpatient	2005	Summary Operations	2005	Health-related outcomes > Hospital inpatient > Summary Operations
41245#1030	CAT-MUL	459107/1710(460817)	0.0335318	-0.0139832	0.0810819	0.166686	LOGISTIC-BINARY	Main speciality of consultant (recoded): Allied health professional episode		100091	Health-related outcomes	2000	Hospital inpatient	2001	Summary Administration	2001	Health-related outcomes > Hospital inpatient > Summary Administration
41272#T856	CAT-MUL	461590/1233(462823)	0.0394536	-0.0164496	0.0954129	0.166727	LOGISTIC-BINARY	Operative procedures - OPCS4: T85.6 Block dissection of pelvic lymph nodes		100091	Health-related outcomes	2000	Hospital inpatient	2005	Summary Operations	2005	Health-related outcomes > Hospital inpatient > Summary Operations
41200#L915	CAT-MUL	461804/1019(462823)	0.0433845	-0.0180893	0.104933	0.166764	LOGISTIC-BINARY	Operative procedures - main OPCS4: L91.5 Insertion of tunnelled venous catheter		100091	Health-related outcomes	2000	Hospital inpatient	2005	Summary Operations	2005	Health-related outcomes > Hospital inpatient > Summary Operations
41272#M335	CAT-MUL	462572/251(462823)	-0.0874792	-0.211912	0.0363488	0.166828	LOGISTIC-BINARY	Operative procedures - OPCS4: M33.5 Percutaneous insertion of ureteric stent into ureter NEC		100091	Health-related outcomes	2000	Hospital inpatient	2005	Summary Operations	2005	Health-related outcomes > Hospital inpatient > Summary Operations
41200#W677	CAT-MUL	462478/345(462823)	-0.07459	-0.180651	0.0310947	0.167056	LOGISTIC-BINARY	Operative procedures - main OPCS4: W67.7 Secondary open reduction of fracture dislocation of joint and internal fixation NEC		100091	Health-related outcomes	2000	Hospital inpatient	2005	Summary Operations	2005	Health-related outcomes > Hospital inpatient > Summary Operations
41210#E519	CAT-MUL	462451/372(462823)	0.0717172	-0.0299898	0.173766	0.16742	LOGISTIC-BINARY	Operative procedures - secondary OPCS4: E51.9 Unspecified diagnostic endoscopic examination of lower respiratory tract using rigid bronchoscope		100091	Health-related outcomes	2000	Hospital inpatient	2005	Summary Operations	2005	Health-related outcomes > Hospital inpatient > Summary Operations
130070	DATE	449410/13413(462823)	-0.0121466	-0.0293929	0.00509826	0.167437	LOGISTIC-BINARY	Date A41 first reported (other septicaemia)		2401	Health-related outcomes		First occurrences		First occurrences	2401	Health-related outcomes > First occurrences > Certain infectious and parasitic diseases
41200#H331	CAT-MUL	462367/456(462823)	-0.0647375	-0.156843	0.0271215	0.167555	LOGISTIC-BINARY	Operative procedures - main OPCS4: H33.1 Abdominoperineal excision of rectum and end colostomy		100091	Health-related outcomes	2000	Hospital inpatient	2005	Summary Operations	2005	Health-related outcomes > Hospital inpatient > Summary Operations
41272#S358	CAT-MUL	462386/437(462823)	0.0661313	-0.0277085	0.16024	0.167599	LOGISTIC-BINARY	Operative procedures - OPCS4: S35.8 Other specified split autograft of skin		100091	Health-related outcomes	2000	Hospital inpatient	2005	Summary Operations	2005	Health-related outcomes > Hospital inpatient > Summary Operations
41210#Z716	CAT-MUL	462330/493(462823)	-0.0622692	-0.150887	0.0261321	0.167739	LOGISTIC-BINARY	Operative procedures - secondary OPCS4: Z71.6 Lower end of ulna NEC		100091	Health-related outcomes	2000	Hospital inpatient	2005	Summary Operations	2005	Health-related outcomes > Hospital inpatient > Summary Operations
41272#Z716	CAT-MUL	462330/493(462823)	-0.0622692	-0.150887	0.0261321	0.167739	LOGISTIC-BINARY	Operative procedures - OPCS4: Z71.6 Lower end of ulna NEC		100091	Health-related outcomes	2000	Hospital inpatient	2005	Summary Operations	2005	Health-related outcomes > Hospital inpatient > Summary Operations
41272#X298	CAT-MUL	458132/4691(462823)	0.0202421	-0.00852318	0.049015	0.167856	LOGISTIC-BINARY	Operative procedures - OPCS4: X29.8 Other specified continuous Infusion of therapeutic substance		100091	Health-related outcomes	2000	Hospital inpatient	2005	Summary Operations	2005	Health-related outcomes > Hospital inpatient > Summary Operations
41200#H236	CAT-MUL	460659/2164(462823)	0.0297047	-0.0125308	0.0719637	0.168133	LOGISTIC-BINARY	Operative procedures - main OPCS4: H23.6 Endoscopic resection of lesion of lower bowel using fibreoptic sigmoidoscope NEC		100091	Health-related outcomes	2000	Hospital inpatient	2005	Summary Operations	2005	Health-related outcomes > Hospital inpatient > Summary Operations
40006#D010	CAT-MUL	462517/306(462823)	0.0788977	-0.0332459	0.191498	0.168442	LOGISTIC-BINARY	Type of cancer: ICD10: D01.0 Colon		100091	Health-related outcomes	100092	Cancer register	100092	Cancer register	100092	Health-related outcomes > Cancer register
22039	CONTINUOUS	374905	0.00416358	-0.0017643	0.0100915	0.168621	ORDERED-LOGISTIC	MET minutes per week for vigorous activity		100000	UK Biobank Assessment Centre	100025	Touchscreen	100050	Lifestyle and environment	54	UK Biobank Assessment Centre > Touchscreen > Lifestyle and environment > Physical activity > MET Scores
20087#168	CAT-MUL	64178/750(64928)	-0.0505784	-0.122711	0.0214388	0.168873	LOGISTIC-BINARY	Types of spread used on bread/crackers: Cholesterol-lowering olive spread on bread/crackers		100089	Online follow-up	100090	Diet by 24-hour recall	100101	Bread/pasta/rice yesterday	100101	Online follow-up > Diet by 24-hour recall > Bread/pasta/rice yesterday
41210#Z924	CAT-MUL	448828/13995(462823)	-0.0118531	-0.0287497	0.00504218	0.16913	LOGISTIC-BINARY	Operative procedures - secondary OPCS4: Z92.4 Chest NEC		100091	Health-related outcomes	2000	Hospital inpatient	2005	Summary Operations	2005	Health-related outcomes > Hospital inpatient > Summary Operations
41272#Z924	CAT-MUL	448828/13995(462823)	-0.0118531	-0.0287497	0.00504218	0.16913	LOGISTIC-BINARY	Operative procedures - OPCS4: Z92.4 Chest NEC		100091	Health-related outcomes	2000	Hospital inpatient	2005	Summary Operations	2005	Health-related outcomes > Hospital inpatient > Summary Operations
20549#4	CAT-MUL	141185/7977(149162)	0.0158796	-0.00675948	0.0385217	0.16922	LOGISTIC-BINARY	Substances taken for anxiety: Drugs or alcohol (more than once)		100089	Online follow-up	136	Mental health	140	Anxiety	140	Online follow-up > Mental health > Anxiety
22617#3563	CAT-MUL	112437/1242(113679)	0.0392285	-0.0167063	0.0952153	0.169385	LOGISTIC-BINARY	Job code - historical: Vocational and industrial trainers and instructors		100089	Online follow-up	123	Work environment	130	Employment history	130	Online follow-up > Work environment > Employment history
41200#L874	CAT-MUL	461388/1435(462823)	-0.0363777	-0.0882951	0.0154963	0.169411	LOGISTIC-BINARY	Operative procedures - main OPCS4: L87.4 Avulsion of varicose vein of leg		100091	Health-related outcomes	2000	Hospital inpatient	2005	Summary Operations	2005	Health-related outcomes > Hospital inpatient > Summary Operations
90098	CONTINUOUS	98437	0.00431065	-0.0018401	0.0104614	0.169562	LINEAR	Fraction acceleration <= 7 milli-gravities		100088	Additional exposures	1008	Physical activity measurement	1010	Acceleration intensity distribution	1010	Additional exposures > Physical activity measurement > Acceleration intensity distribution
2129	CAT-SIN	423851/38687(462538)	0.00736392	-0.0031482	0.0178764	0.169745	LOGISTIC-BINARY	Answered sexual history questions		100000	UK Biobank Assessment Centre	100025	Touchscreen	100050	Lifestyle and environment	100056	UK Biobank Assessment Centre > Touchscreen > Lifestyle and environment > Sexual factors
22601#21223040	CAT-MUL	112266/1413(113679)	0.0370104	-0.015827	0.0898877	0.169886	LOGISTIC-BINARY	Job coding: mechanical engineer, automobile engineer, aeronautical engineer, locomotive or marine engineer, welding engineer		100089	Online follow-up	123	Work environment	130	Employment history	130	Online follow-up > Work environment > Employment history
41210#W835	CAT-MUL	462572/251(462823)	-0.0867926	-0.211267	0.0370726	0.17031	LOGISTIC-BINARY	Operative procedures - secondary OPCS4: W83.5 Endoscopic articular thermal chondroplasty		100091	Health-related outcomes	2000	Hospital inpatient	2005	Summary Operations	2005	Health-related outcomes > Hospital inpatient > Summary Operations
41273#3811	CAT-MUL	462555/268(462823)	0.0840844	-0.0359237	0.204654	0.17032	LOGISTIC-BINARY	Operative procedures - OPCS3: 381.1 Partial mastectomy : excision of lesion		100091	Health-related outcomes	2000	Hospital inpatient	2005	Summary Operations	2005	Health-related outcomes > Hospital inpatient > Summary Operations
20001#1060	CAT-MUL	462075/671(462746)	-0.0530026	-0.128873	0.0227315	0.170406	LOGISTIC-BINARY	Cancer code, self-reported: non-melanoma skin cancer		100000	UK Biobank Assessment Centre	100071	Verbal interview	100074	Medical conditions	100074	UK Biobank Assessment Centre > Verbal interview > Medical conditions
131308	DATE	452218/10605(462823)	-0.0134902	-0.0327811	0.00579866	0.170465	LOGISTIC-BINARY	Date I26 first reported (pulmonary embolism)		2409	Health-related outcomes		First occurrences		First occurrences	2409	Health-related outcomes > First occurrences > Circulatory system disorders
41272#T468	CAT-MUL	462601/222(462823)	0.0922685	-0.0394582	0.224728	0.170546	LOGISTIC-BINARY	Operative procedures - OPCS4: T46.8 Other specified other drainage of peritoneal cavity		100091	Health-related outcomes	2000	Hospital inpatient	2005	Summary Operations	2005	Health-related outcomes > Hospital inpatient > Summary Operations
22618#1	CAT-MUL	110374/3305(113679)	-0.0242124	-0.0588517	0.0104131	0.170574	LOGISTIC-BINARY	Breathing problems improved/stopped away from workplace or on holiday: Yes		100089	Online follow-up	123	Work environment	130	Employment history	130	Online follow-up > Work environment > Employment history
41200#U191	CAT-MUL	461032/1791(462823)	0.0324522	-0.013962	0.0788987	0.170631	LOGISTIC-BINARY	Operative procedures - main OPCS4: U19.1 Implantation of electrocardiography loop recorder		100091	Health-related outcomes	2000	Hospital inpatient	2005	Summary Operations	2005	Health-related outcomes > Hospital inpatient > Summary Operations
41235	INTEGER	303842	-0.00457941	-0.0111306	0.0019718	0.170665	ORDERED-LOGISTIC	Spells in hospital		100091	Health-related outcomes	2000	Hospital inpatient	2001	Summary Administration	2001	Health-related outcomes > Hospital inpatient > Summary Administration
41200#G452	CAT-MUL	461845/978(462823)	0.0438735	-0.0188784	0.106705	0.170755	LOGISTIC-BINARY	Operative procedures - main OPCS4: G45.2 Fibreoptic endoscopic ultrasound examination of upper gastrointestinal tract		100091	Health-related outcomes	2000	Hospital inpatient	2005	Summary Operations	2005	Health-related outcomes > Hospital inpatient > Summary Operations
41210#Z719	CAT-MUL	462568/255(462823)	-0.0860222	-0.209514	0.0368784	0.170767	LOGISTIC-BINARY	Operative procedures - secondary OPCS4: Z71.9 Ulna NEC		100091	Health-related outcomes	2000	Hospital inpatient	2005	Summary Operations	2005	Health-related outcomes > Hospital inpatient > Summary Operations
41272#Z719	CAT-MUL	462568/255(462823)	-0.0860222	-0.209514	0.0368784	0.170767	LOGISTIC-BINARY	Operative procedures - OPCS4: Z71.9 Ulna NEC		100091	Health-related outcomes	2000	Hospital inpatient	2005	Summary Operations	2005	Health-related outcomes > Hospital inpatient > Summary Operations
6154#4	CAT-MUL	448480/8883(457363)	-0.0146756	-0.0356815	0.00632749	0.170821	LOGISTIC-BINARY	Medication for pain relief, constipation, heartburn: Ranitidine (e.g. Zantac)		100000	UK Biobank Assessment Centre	100025	Touchscreen	100036	Health and medical history	100045	UK Biobank Assessment Centre > Touchscreen > Health and medical history > Medication
41272#K607	CAT-MUL	462291/532(462823)	0.0594786	-0.0255999	0.144756	0.170914	LOGISTIC-BINARY	Operative procedures - OPCS4: K60.7 Implantation of intravenous biventricular cardiac pacemaker system		100091	Health-related outcomes	2000	Hospital inpatient	2005	Summary Operations	2005	Health-related outcomes > Hospital inpatient > Summary Operations
104560	CAT-SIN	64867	-0.0174077	-0.0423263	0.00751089	0.170935	ORDERED-LOGISTIC	Pear intake		100089	Online follow-up	100090	Diet by 24-hour recall	100103	Fruit/vegetables yesterday	100103	Online follow-up > Diet by 24-hour recall > Fruit/vegetables yesterday
41210#Z835	CAT-MUL	461761/1062(462823)	0.0420739	-0.0181711	0.102389	0.171224	LOGISTIC-BINARY	Operative procedures - secondary OPCS4: Z83.5 Distal interphalangeal joint of finger		100091	Health-related outcomes	2000	Hospital inpatient	2005	Summary Operations	2005	Health-related outcomes > Hospital inpatient > Summary Operations
41272#Z835	CAT-MUL	461761/1062(462823)	0.0420739	-0.0181711	0.102389	0.171224	LOGISTIC-BINARY	Operative procedures - OPCS4: Z83.5 Distal interphalangeal joint of finger		100091	Health-related outcomes	2000	Hospital inpatient	2005	Summary Operations	2005	Health-related outcomes > Hospital inpatient > Summary Operations
131562	DATE	460960/1863(462823)	0.0317494	-0.0137673	0.0772956	0.171666	LOGISTIC-BINARY	Date K05 first reported (gingivitis and periodontal diseases)		2411	Health-related outcomes		First occurrences		First occurrences	2411	Health-related outcomes > First occurrences > Digestive system disorders
41210#Y973	CAT-MUL	424489/38334(462823)	-0.00733908	-0.0178641	0.00318561	0.171709	LOGISTIC-BINARY	Operative procedures - secondary OPCS4: Y97.3 Radiology with post contrast		100091	Health-related outcomes	2000	Hospital inpatient	2005	Summary Operations	2005	Health-related outcomes > Hospital inpatient > Summary Operations
41272#Y973	CAT-MUL	424489/38334(462823)	-0.00733908	-0.0178641	0.00318561	0.171709	LOGISTIC-BINARY	Operative procedures - OPCS4: Y97.3 Radiology with post contrast		100091	Health-related outcomes	2000	Hospital inpatient	2005	Summary Operations	2005	Health-related outcomes > Hospital inpatient > Summary Operations
90022	CONTINUOUS	98437	-0.00429348	-0.010451	0.00186406	0.17174	LINEAR	Thursday average acceleration		100088	Additional exposures	1008	Physical activity measurement	1009	Acceleration averages	1009	Additional exposures > Physical activity measurement > Acceleration averages
26416	CONTINUOUS	396697	-0.00216568	-0.00527417	0.000942818	0.172095	LINEAR	Crime score (England)		1	Population characteristics	100094	Baseline characteristics	76	Indices of Multiple Deprivation	76	Population characteristics > Baseline characteristics > Indices of Multiple Deprivation
41246#2440	CAT-MUL	442793/667(443460)	-0.052954	-0.129066	0.0230235	0.172156	LOGISTIC-BINARY	Treatment speciality of consultant (recoded): Radiology		100091	Health-related outcomes	2000	Hospital inpatient	2001	Summary Administration	2001	Health-related outcomes > Hospital inpatient > Summary Administration
22150	INTEGER	1708	-0.0266264	-0.0648688	0.011616	0.172244	LINEAR	Age COPD (Chronic Obstructive Pulmonary Disease) diagnosed by doctor		100089	Online follow-up	123	Work environment	132	Medical information	132	Online follow-up > Work environment > Medical information
41272#L976	CAT-MUL	462577/246(462823)	-0.0872063	-0.212891	0.0378647	0.172421	LOGISTIC-BINARY	Operative procedures - OPCS4: L97.6 Insertion of vascular closure device		100091	Health-related outcomes	2000	Hospital inpatient	2005	Summary Operations	2005	Health-related outcomes > Hospital inpatient > Summary Operations
41200#B302	CAT-MUL	462493/330(462823)	-0.0753834	-0.183936	0.032776	0.172425	LOGISTIC-BINARY	Operative procedures - main OPCS4: B30.2 Revision of prosthesis for breast		100091	Health-related outcomes	2000	Hospital inpatient	2005	Summary Operations	2005	Health-related outcomes > Hospital inpatient > Summary Operations
23122	CONTINUOUS	454563	-0.00125002	-0.00304638	0.000546335	0.172608	LINEAR	Arm predicted mass (right)		100000	UK Biobank Assessment Centre	100006	Physical measures	100008	Anthropometry	100009	UK Biobank Assessment Centre > Physical measures > Anthropometry > Impedance measures
41272#U112	CAT-MUL	461923/900(462823)	-0.0455185	-0.111016	0.0198931	0.172773	LOGISTIC-BINARY	Operative procedures - OPCS4: U11.2 Doppler ultrasound of vessels of extremities		100091	Health-related outcomes	2000	Hospital inpatient	2005	Summary Operations	2005	Health-related outcomes > Hospital inpatient > Summary Operations
40011#9440	CAT-MUL	462260/563(462823)	-0.0575469	-0.140399	0.0251261	0.172773	LOGISTIC-BINARY	Histology of cancer tumour: Glioblastoma, NOS		100091	Health-related outcomes	100092	Cancer register	100092	Cancer register	100092	Health-related outcomes > Cancer register
131270	DATE	461268/1555(462823)	0.0346572	-0.0151637	0.0845188	0.172865	LOGISTIC-BINARY	Date I00 first reported (rheumatic fever without mention of heart involvement)		2409	Health-related outcomes		First occurrences		First occurrences	2409	Health-related outcomes > First occurrences > Circulatory system disorders
2110	CAT-SIN	448680	0.00385384	-0.00169218	0.00939985	0.173207	ORDERED-LOGISTIC	Able to confide		100000	UK Biobank Assessment Centre	100025	Touchscreen	100059	Psychosocial factors	100061	UK Biobank Assessment Centre > Touchscreen > Psychosocial factors > Social support
22601#32113077	CAT-MUL	113174/505(113679)	0.0608665	-0.0268023	0.148749	0.173923	LOGISTIC-BINARY	Job coding: health visitor		100089	Online follow-up	123	Work environment	130	Employment history	130	Online follow-up > Work environment > Employment history
22617#2434	CAT-MUL	112736/943(113679)	-0.0445974	-0.108957	0.0196748	0.174007	LOGISTIC-BINARY	Job code - historical: Chartered surveyors (not quantity surveyors)		100089	Online follow-up	123	Work environment	130	Employment history	130	Online follow-up > Work environment > Employment history
20003#1140879428	CAT-MUL	460476/2270(462746)	-0.0286322	-0.0699327	0.0126471	0.174055	LOGISTIC-BINARY	Treatment/medication code: mebeverine		100000	UK Biobank Assessment Centre	100071	Verbal interview	100075	Medications	100075	UK Biobank Assessment Centre > Verbal interview > Medications
132474	DATE	462431/392(462823)	0.0687732	-0.0303035	0.168157	0.174099	LOGISTIC-BINARY	Date Q24 first reported (other congenital malformations of heart)		2417	Health-related outcomes		First occurrences		First occurrences	2417	Health-related outcomes > First occurrences > Congenital disruptions and chromosomal abnormalities
90092	CONTINUOUS	98437	0.00432216	-0.0019115	0.0105558	0.174158	LINEAR	Fraction acceleration <= 1 milli-gravities		100088	Additional exposures	1008	Physical activity measurement	1010	Acceleration intensity distribution	1010	Additional exposures > Physical activity measurement > Acceleration intensity distribution
21065	CAT-SIN	118568/23503(142071)	0.00978942	-0.00433386	0.0239134	0.174299	LOGISTIC-BINARY	Family history of IBS		100089	Online follow-up	153	Digestive health	153	Digestive health	153	Online follow-up > Digestive health
40011#9591	CAT-MUL	462507/316(462823)	-0.0765688	-0.187344	0.0337851	0.17437	LOGISTIC-BINARY	Histology of cancer tumour: Malignant lymphoma, non-Hodgkin		100091	Health-related outcomes	100092	Cancer register	100092	Cancer register	100092	Health-related outcomes > Cancer register
40006#D047	CAT-MUL	462380/443(462823)	0.0647005	-0.0285767	0.158245	0.17439	LOGISTIC-BINARY	Type of cancer: ICD10: D04.7 Skin of lower limb, including hip		100091	Health-related outcomes	100092	Cancer register	100092	Cancer register	100092	Health-related outcomes > Cancer register
131436	DATE	415171/47652(462823)	-0.00657718	-0.0160695	0.00291496	0.174443	LOGISTIC-BINARY	Date J06 first reported (acute upper respiratory infections of multiple and unspecified sites)		2410	Health-related outcomes		First occurrences		First occurrences	2410	Health-related outcomes > First occurrences > Respiratory system disorders
41210#Y114	CAT-MUL	461428/1395(462823)	-0.0364316	-0.0890441	0.0161354	0.17445	LOGISTIC-BINARY	Operative procedures - secondary OPCS4: Y11.4 Radiofrequency controlled thermal destruction of organ NOC		100091	Health-related outcomes	2000	Hospital inpatient	2005	Summary Operations	2005	Health-related outcomes > Hospital inpatient > Summary Operations
41272#Y114	CAT-MUL	461428/1395(462823)	-0.0364316	-0.0890441	0.0161354	0.17445	LOGISTIC-BINARY	Operative procedures - OPCS4: Y11.4 Radiofrequency controlled thermal destruction of organ NOC		100091	Health-related outcomes	2000	Hospital inpatient	2005	Summary Operations	2005	Health-related outcomes > Hospital inpatient > Summary Operations
41272#E064	CAT-MUL	462297/526(462823)	0.0592417	-0.0262909	0.144975	0.174944	LOGISTIC-BINARY	Operative procedures - OPCS4: E06.4 Balloon packing of cavity of nose		100091	Health-related outcomes	2000	Hospital inpatient	2005	Summary Operations	2005	Health-related outcomes > Hospital inpatient > Summary Operations
20003#1140862944	CAT-MUL	462513/233(462746)	0.0891164	-0.0394333	0.218351	0.174969	LOGISTIC-BINARY	Treatment/medication code: carbocisteine		100000	UK Biobank Assessment Centre	100071	Verbal interview	100075	Medications	100075	UK Biobank Assessment Centre > Verbal interview > Medications
41210#C821	CAT-MUL	462620/203(462823)	0.0954663	-0.0422485	0.234003	0.175066	LOGISTIC-BINARY	Operative procedures - secondary OPCS4: C82.1 Cauterisation of lesion of retina		100091	Health-related outcomes	2000	Hospital inpatient	2005	Summary Operations	2005	Health-related outcomes > Hospital inpatient > Summary Operations
41210#M191	CAT-MUL	462269/554(462823)	-0.0577046	-0.141233	0.0256442	0.175092	LOGISTIC-BINARY	Operative procedures - secondary OPCS4: M19.1 Construction of ileal conduit		100091	Health-related outcomes	2000	Hospital inpatient	2005	Summary Operations	2005	Health-related outcomes > Hospital inpatient > Summary Operations
41272#W654	CAT-MUL	462496/327(462823)	0.0751669	-0.0333531	0.184089	0.175107	LOGISTIC-BINARY	Operative procedures - OPCS4: W65.4 Primary open reduction of fracture dislocation of joint and internal fixation NEC		100091	Health-related outcomes	2000	Hospital inpatient	2005	Summary Operations	2005	Health-related outcomes > Hospital inpatient > Summary Operations
41272#E091	CAT-MUL	457325/5498(462823)	0.0184142	-0.00821245	0.045047	0.175276	LOGISTIC-BINARY	Operative procedures - OPCS4: E09.1 Excision of lesion of external nose		100091	Health-related outcomes	2000	Hospital inpatient	2005	Summary Operations	2005	Health-related outcomes > Hospital inpatient > Summary Operations
41244#400	CAT-MUL	422966/10513(433479)	-0.0133939	-0.0327643	0.00597447	0.175283	LOGISTIC-BINARY	Intended management of patient (recoded): Planned series of admissions with no overnight stay		100091	Health-related outcomes	2000	Hospital inpatient	2001	Summary Administration	2001	Health-related outcomes > Hospital inpatient > Summary Administration
20003#1141192414	CAT-MUL	462448/298(462746)	-0.0786794	-0.192768	0.0349551	0.175307	LOGISTIC-BINARY	Treatment/medication code: crestor 10mg tablet		100000	UK Biobank Assessment Centre	100071	Verbal interview	100075	Medications	100075	UK Biobank Assessment Centre > Verbal interview > Medications
20003#1140871680	CAT-MUL	462531/215(462746)	0.0926685	-0.0411943	0.227296	0.175601	LOGISTIC-BINARY	Treatment/medication code: tylex capsule		100000	UK Biobank Assessment Centre	100071	Verbal interview	100075	Medications	100075	UK Biobank Assessment Centre > Verbal interview > Medications
26431	CONTINUOUS	34386	-0.00730731	-0.0178856	0.00327095	0.175757	LINEAR	Education score (Scotland)		1	Population characteristics	100094	Baseline characteristics	76	Indices of Multiple Deprivation	76	Population characteristics > Baseline characteristics > Indices of Multiple Deprivation
131922	DATE	458494/4329(462823)	-0.0206741	-0.0506121	0.00925576	0.175814	LOGISTIC-BINARY	Date M50 first reported (cervical disk disorders)		2413	Health-related outcomes		First occurrences		First occurrences	2413	Health-related outcomes > First occurrences > Musculoskeletal system and connective tissue disorders
131862	DATE	462141/682(462823)	-0.0519129	-0.127189	0.023232	0.175964	LOGISTIC-BINARY	Date M12 first reported (other specific arthropathies)		2413	Health-related outcomes		First occurrences		First occurrences	2413	Health-related outcomes > First occurrences > Musculoskeletal system and connective tissue disorders
20003#1140888172	CAT-MUL	461847/899(462746)	-0.0451972	-0.11073	0.0202506	0.176061	LOGISTIC-BINARY	Treatment/medication code: mometasone		100000	UK Biobank Assessment Centre	100071	Verbal interview	100075	Medications	100075	UK Biobank Assessment Centre > Verbal interview > Medications
41272#C848	CAT-MUL	462613/210(462823)	0.0936515	-0.041764	0.229853	0.176063	LOGISTIC-BINARY	Operative procedures - OPCS4: C84.8 Other specified other operations on retina		100091	Health-related outcomes	2000	Hospital inpatient	2005	Summary Operations	2005	Health-related outcomes > Hospital inpatient > Summary Operations
41272#C463	CAT-MUL	462591/232(462823)	0.0890491	-0.0397677	0.218538	0.176154	LOGISTIC-BINARY	Operative procedures - OPCS4: C46.3 Penetrating graft to cornea		100091	Health-related outcomes	2000	Hospital inpatient	2005	Summary Operations	2005	Health-related outcomes > Hospital inpatient > Summary Operations
131810	DATE	459325/3498(462823)	-0.0229684	-0.0562574	0.0103096	0.176176	LOGISTIC-BINARY	Date L84 first reported (corns and callosities)		2412	Health-related outcomes		First occurrences		First occurrences	2412	Health-related outcomes > First occurrences > Skin and subcutaneous tissue disorders
100310	CAT-SIN	64574	0.0429914	-0.0193101	0.105293	0.176218	ORDERED-LOGISTIC	Espresso intake		100089	Online follow-up	100090	Diet by 24-hour recall	100104	Hot/cold beverages yesterday	100104	Online follow-up > Diet by 24-hour recall > Hot/cold beverages yesterday
41210#C794	CAT-MUL	462126/697(462823)	-0.0513054	-0.125753	0.0230157	0.176285	LOGISTIC-BINARY	Operative procedures - secondary OPCS4: C79.4 Injection into vitreous body NEC		100091	Health-related outcomes	2000	Hospital inpatient	2005	Summary Operations	2005	Health-related outcomes > Hospital inpatient > Summary Operations
90099	CONTINUOUS	98437	0.00424239	-0.00190921	0.010394	0.176479	LINEAR	Fraction acceleration <= 8 milli-gravities		100088	Additional exposures	1008	Physical activity measurement	1010	Acceleration intensity distribution	1010	Additional exposures > Physical activity measurement > Acceleration intensity distribution
41210#Z814	CAT-MUL	456306/6517(462823)	-0.0168466	-0.0413056	0.0076081	0.176976	LOGISTIC-BINARY	Operative procedures - secondary OPCS4: Z81.4 Shoulder joint		100091	Health-related outcomes	2000	Hospital inpatient	2005	Summary Operations	2005	Health-related outcomes > Hospital inpatient > Summary Operations
41272#Z814	CAT-MUL	456306/6517(462823)	-0.0168466	-0.0413056	0.0076081	0.176976	LOGISTIC-BINARY	Operative procedures - OPCS4: Z81.4 Shoulder joint		100091	Health-related outcomes	2000	Hospital inpatient	2005	Summary Operations	2005	Health-related outcomes > Hospital inpatient > Summary Operations
90089	CONTINUOUS	98437	-0.00426853	-0.0104665	0.00192944	0.177071	LINEAR	No-wear time bias adjusted acceleration median		100088	Additional exposures	1008	Physical activity measurement	1009	Acceleration averages	1009	Additional exposures > Physical activity measurement > Acceleration averages
41272#H331	CAT-MUL	462360/463(462823)	-0.0628209	-0.154215	0.0283387	0.177152	LOGISTIC-BINARY	Operative procedures - OPCS4: H33.1 Abdominoperineal excision of rectum and end colostomy		100091	Health-related outcomes	2000	Hospital inpatient	2005	Summary Operations	2005	Health-related outcomes > Hospital inpatient > Summary Operations
4836	CAT-SIN	150841	-0.0108337	-0.0265743	0.00490692	0.17734	ORDERED-LOGISTIC	Loud music exposure frequency		100000	UK Biobank Assessment Centre	100025	Touchscreen	100036	Health and medical history	100043	UK Biobank Assessment Centre > Touchscreen > Health and medical history > Hearing
41246#2400	CAT-MUL	442554/946(443500)	0.04396	-0.0199216	0.107926	0.177585	LOGISTIC-BINARY	Treatment speciality of consultant (recoded): Podiatry		100091	Health-related outcomes	2000	Hospital inpatient	2001	Summary Administration	2001	Health-related outcomes > Hospital inpatient > Summary Administration
22601#92233387	CAT-MUL	113223/456(113679)	-0.0634108	-0.155794	0.0287148	0.177715	LOGISTIC-BINARY	Job coding: kitchen, canteen or catering assistant, washer-up, kitchen porter, counter assistant		100089	Online follow-up	123	Work environment	130	Employment history	130	Online follow-up > Work environment > Employment history
41210#Q189	CAT-MUL	456426/6397(462823)	-0.0170916	-0.0419514	0.00776382	0.177752	LOGISTIC-BINARY	Operative procedures - secondary OPCS4: Q18.9 Unspecified diagnostic endoscopic examination of uterus		100091	Health-related outcomes	2000	Hospital inpatient	2005	Summary Operations	2005	Health-related outcomes > Hospital inpatient > Summary Operations
22601#24433109	CAT-MUL	113440/239(113679)	-0.087518	-0.215253	0.0395693	0.177812	LOGISTIC-BINARY	Job coding: probation officer, community service officer		100089	Online follow-up	123	Work environment	130	Employment history	130	Online follow-up > Work environment > Employment history
20532	CAT-SIN	14702/57950(72652)	0.0125698	-0.00572096	0.030862	0.178013	LOGISTIC-BINARY	Did your sleep change?		100089	Online follow-up	136	Mental health	138	Depression	138	Online follow-up > Mental health > Depression
41200#T242	CAT-MUL	460896/1927(462823)	-0.0307477	-0.0755294	0.0140057	0.178201	LOGISTIC-BINARY	Operative procedures - main OPCS4: T24.2 Repair of umbilical hernia using insert of prosthetic material		100091	Health-related outcomes	2000	Hospital inpatient	2005	Summary Operations	2005	Health-related outcomes > Hospital inpatient > Summary Operations
20554#6	CAT-MUL	147423/1848(149271)	-0.0315626	-0.0775366	0.0143801	0.178228	LOGISTIC-BINARY	Actions taken following self-harm: Receive help from friends / family / neighbours		100089	Online follow-up	136	Mental health	146	Self-harm behaviours	146	Online follow-up > Mental health > Self-harm behaviours
41210#W834	CAT-MUL	462457/366(462823)	-0.0704949	-0.173382	0.0320536	0.178327	LOGISTIC-BINARY	Operative procedures - secondary OPCS4: W83.4 Endoscopic articular abrasion chondroplasty		100091	Health-related outcomes	2000	Hospital inpatient	2005	Summary Operations	2005	Health-related outcomes > Hospital inpatient > Summary Operations
23124	CONTINUOUS	454501	-0.00194605	-0.00478254	0.000890437	0.178726	LINEAR	Arm fat mass (left)		100000	UK Biobank Assessment Centre	100006	Physical measures	100008	Anthropometry	100009	UK Biobank Assessment Centre > Physical measures > Anthropometry > Impedance measures
22617#5241	CAT-MUL	112353/1326(113679)	-0.0374212	-0.0920076	0.0171113	0.178781	LOGISTIC-BINARY	Job code - historical: Electricians, electrical fitters		100089	Online follow-up	123	Work environment	130	Employment history	130	Online follow-up > Work environment > Employment history
41272#M498	CAT-MUL	462582/241(462823)	0.0868256	-0.0395834	0.21387	0.178892	LOGISTIC-BINARY	Operative procedures - OPCS4: M49.8 Other specified other operations on bladder		100091	Health-related outcomes	2000	Hospital inpatient	2005	Summary Operations	2005	Health-related outcomes > Hospital inpatient > Summary Operations
130724	DATE	461847/976(462823)	-0.0430944	-0.105994	0.0197295	0.178966	LOGISTIC-BINARY	Date E22 first reported (hyperfunction of pituitary gland)		2404	Health-related outcomes		First occurrences		First occurrences	2404	Health-related outcomes > First occurrences > Endocrine, nutritional and metabolic diseases
130770	DATE	459167/3656(462823)	0.022325	-0.010234	0.0548953	0.179028	LOGISTIC-BINARY	Date E53 first reported (deficiency of other b group vitamins)		2404	Health-related outcomes		First occurrences		First occurrences	2404	Health-related outcomes > First occurrences > Endocrine, nutritional and metabolic diseases
100012	CONTINUOUS	64958	0.00522372	-0.00239633	0.0128438	0.179074	LINEAR	Vitamin B6		100089	Online follow-up	100090	Diet by 24-hour recall	100098	Estimated nutrients yesterday	100098	Online follow-up > Diet by 24-hour recall > Estimated nutrients yesterday
103130	CAT-SIN	252/13946(14198)	0.0855123	-0.0389964	0.210717	0.179107	LOGISTIC-BINARY	Skin removed from poultry		100089	Online follow-up	100090	Diet by 24-hour recall	100106	Meat/fish yesterday	100106	Online follow-up > Diet by 24-hour recall > Meat/fish yesterday
41248#7000	CAT-MUL	445846/445(446291)	0.063776	-0.0292277	0.157041	0.17931	LOGISTIC-BINARY	Destinations on discharge from hospital (recoded): Nursing, residential care, group home		100091	Health-related outcomes	2000	Hospital inpatient	2001	Summary Administration	2001	Health-related outcomes > Hospital inpatient > Summary Administration
41272#U253	CAT-MUL	462328/495(462823)	0.0604415	-0.027771	0.148867	0.179628	LOGISTIC-BINARY	Operative procedures - OPCS4: U25.3 Hydrogen breath test		100091	Health-related outcomes	2000	Hospital inpatient	2005	Summary Operations	2005	Health-related outcomes > Hospital inpatient > Summary Operations
6140#100	CAT-MUL	149875/2931(152806)	0.025022	-0.0115359	0.0615929	0.179755	LOGISTIC-BINARY	Heating type(s) in home		100000	UK Biobank Assessment Centre	100025	Touchscreen	100062	Sociodemographics	100066	UK Biobank Assessment Centre > Touchscreen > Sociodemographics > Household
41229#5KF	CAT-MUL	457664/5159(462823)	0.0187834	-0.00865931	0.0462324	0.179784	LOGISTIC-BINARY	PCT responsible for patient data: GATESHEAD PCT		100091	Health-related outcomes	2000	Hospital inpatient	2001	Summary Administration	2001	Health-related outcomes > Hospital inpatient > Summary Administration
41200#H524	CAT-MUL	457024/5799(462823)	-0.017726	-0.0436325	0.00817509	0.179836	LOGISTIC-BINARY	Operative procedures - main OPCS4: H52.4 Rubber band ligation of haemorrhoid		100091	Health-related outcomes	2000	Hospital inpatient	2005	Summary Operations	2005	Health-related outcomes > Hospital inpatient > Summary Operations
40006#C184	CAT-MUL	462439/384(462823)	-0.0685643	-0.168979	0.0315448	0.179867	LOGISTIC-BINARY	Type of cancer: ICD10: C18.4 Transverse colon		100091	Health-related outcomes	100092	Cancer register	100092	Cancer register	100092	Health-related outcomes > Cancer register
41272#J692	CAT-MUL	462541/282(462823)	-0.079935	-0.197259	0.0368983	0.180502	LOGISTIC-BINARY	Operative procedures - OPCS4: J69.2 Total splenectomy		100091	Health-related outcomes	2000	Hospital inpatient	2005	Summary Operations	2005	Health-related outcomes > Hospital inpatient > Summary Operations
41272#M791	CAT-MUL	462567/256(462823)	0.0838943	-0.0387207	0.207086	0.180537	LOGISTIC-BINARY	Operative procedures - OPCS4: M79.1 Bouginage of urethra		100091	Health-related outcomes	2000	Hospital inpatient	2005	Summary Operations	2005	Health-related outcomes > Hospital inpatient > Summary Operations
41222#3	CAT-MUL	6394/450(6844)	-0.0653961	-0.16127	0.0302684	0.180563	LOGISTIC-BINARY	Delivery onset methods: Surgical induction by amniotomy		100091	Health-related outcomes	2000	Hospital inpatient	2003	Summary Maternity	2003	Health-related outcomes > Hospital inpatient > Summary Maternity
132260	DATE	459051/3772(462823)	-0.0228869	-0.0563957	0.010612	0.180581	LOGISTIC-BINARY	Date O68 first reported (labour and delivery complicated by foetal stress [distress])		2415	Health-related outcomes		First occurrences		First occurrences	2415	Health-related outcomes > First occurrences > Pregnancy, childbirth and the puerperium
20003#1141182628	CAT-MUL	461595/1151(462746)	-0.0395566	-0.0974993	0.0183308	0.180593	LOGISTIC-BINARY	Treatment/medication code: tiotropium		100000	UK Biobank Assessment Centre	100071	Verbal interview	100075	Medications	100075	UK Biobank Assessment Centre > Verbal interview > Medications
41200#W132	CAT-MUL	462409/414(462823)	0.0659817	-0.0305228	0.162767	0.180612	LOGISTIC-BINARY	Operative procedures - main OPCS4: W13.2 Displacement osteotomy		100091	Health-related outcomes	2000	Hospital inpatient	2005	Summary Operations	2005	Health-related outcomes > Hospital inpatient > Summary Operations
41210#Z808	CAT-MUL	462562/261(462823)	0.0830962	-0.0384091	0.205164	0.18074	LOGISTIC-BINARY	Operative procedures - secondary OPCS4: Z80.8 Specified bone of foot NEC		100091	Health-related outcomes	2000	Hospital inpatient	2005	Summary Operations	2005	Health-related outcomes > Hospital inpatient > Summary Operations
41272#Z808	CAT-MUL	462562/261(462823)	0.0830962	-0.0384091	0.205164	0.18074	LOGISTIC-BINARY	Operative procedures - OPCS4: Z80.8 Specified bone of foot NEC		100091	Health-related outcomes	2000	Hospital inpatient	2005	Summary Operations	2005	Health-related outcomes > Hospital inpatient > Summary Operations
5529	CAT-SIN	32059/1292(33351)	0.03796	-0.0176232	0.0935834	0.180805	LOGISTIC-BINARY	Surgery on leg arteries (other than for varicose veins)		100000	UK Biobank Assessment Centre	100025	Touchscreen	100036	Health and medical history	100038	UK Biobank Assessment Centre > Touchscreen > Health and medical history > Claudication and peripheral artery disease
41200#H205	CAT-MUL	461154/1669(462823)	0.032835	-0.0152454	0.0809506	0.180837	LOGISTIC-BINARY	Operative procedures - main OPCS4: H20.5 Fibreoptic endoscopic submucosal resection of lesion of colon		100091	Health-related outcomes	2000	Hospital inpatient	2005	Summary Operations	2005	Health-related outcomes > Hospital inpatient > Summary Operations
41272#H231	CAT-MUL	458252/4571(462823)	0.0198892	-0.00924758	0.0490335	0.180953	LOGISTIC-BINARY	Operative procedures - OPCS4: H23.1 Endoscopic snare resection of lesion of lower bowel using fibreoptic sigmoidoscope		100091	Health-related outcomes	2000	Hospital inpatient	2005	Summary Operations	2005	Health-related outcomes > Hospital inpatient > Summary Operations
130202	DATE	461577/1246(462823)	-0.0379566	-0.0936146	0.0176481	0.181012	LOGISTIC-BINARY	Date B19 first reported (unspecified viral hepatitis)		2401	Health-related outcomes		First occurrences		First occurrences	2401	Health-related outcomes > First occurrences > Certain infectious and parasitic diseases
20003#1140882236	CAT-MUL	462135/611(462746)	-0.0542103	-0.133772	0.0251976	0.181121	LOGISTIC-BINARY	Treatment/medication code: seroxat 20mg tablet		100000	UK Biobank Assessment Centre	100071	Verbal interview	100075	Medications	100075	UK Biobank Assessment Centre > Verbal interview > Medications
41272#T541	CAT-MUL	462334/489(462823)	0.0605582	-0.0281434	0.149477	0.18119	LOGISTIC-BINARY	Operative procedures - OPCS4: T54.1 Division of palmar fascia		100091	Health-related outcomes	2000	Hospital inpatient	2005	Summary Operations	2005	Health-related outcomes > Hospital inpatient > Summary Operations
40006#C221	CAT-MUL	462601/222(462823)	-0.0899731	-0.222358	0.0417155	0.181259	LOGISTIC-BINARY	Type of cancer: ICD10: C22.1 Intrahepatic bile duct carcinoma		100091	Health-related outcomes	100092	Cancer register	100092	Cancer register	100092	Health-related outcomes > Cancer register
41210#X702	CAT-MUL	462185/638(462823)	0.0530074	-0.0246605	0.130822	0.181262	LOGISTIC-BINARY	Operative procedures - secondary OPCS4: X70.2 Procurement of drugs for chemotherapy for neoplasm for regimens in Band 2		100091	Health-related outcomes	2000	Hospital inpatient	2005	Summary Operations	2005	Health-related outcomes > Hospital inpatient > Summary Operations
41272#B375	CAT-MUL	462352/471(462823)	0.0617932	-0.0287824	0.152595	0.181518	LOGISTIC-BINARY	Operative procedures - OPCS4: B37.5 Lipofilling of breast		100091	Health-related outcomes	2000	Hospital inpatient	2005	Summary Operations	2005	Health-related outcomes > Hospital inpatient > Summary Operations
41272#S069	CAT-MUL	433810/29013(462823)	0.00811033	-0.00378754	0.0200087	0.181536	LOGISTIC-BINARY	Operative procedures - OPCS4: S06.9 Unspecified other excision of lesion of skin		100091	Health-related outcomes	2000	Hospital inpatient	2005	Summary Operations	2005	Health-related outcomes > Hospital inpatient > Summary Operations
20004#1462	CAT-MUL	461959/787(462746)	-0.0476945	-0.117736	0.0222427	0.181548	LOGISTIC-BINARY	Operation code: small bowel resection		100000	UK Biobank Assessment Centre	100071	Verbal interview	100076	Operations	100076	UK Biobank Assessment Centre > Verbal interview > Operations
41247#1000	CAT-MUL	147789/315034(462823)	-0.00426339	-0.0105193	0.00199246	0.18164	LOGISTIC-BINARY	Patient classification on admission (recoded): Inpatient		100091	Health-related outcomes	2000	Hospital inpatient	2001	Summary Administration	2001	Health-related outcomes > Hospital inpatient > Summary Administration
41200#C792	CAT-MUL	457334/5489(462823)	0.0181483	-0.00848567	0.0447881	0.181727	LOGISTIC-BINARY	Operative procedures - main OPCS4: C79.2 Vitrectomy using pars plana approach		100091	Health-related outcomes	2000	Hospital inpatient	2005	Summary Operations	2005	Health-related outcomes > Hospital inpatient > Summary Operations
4249	INTEGER	148640	0.00647567	-0.00303015	0.0159815	0.181808	ORDERED-LOGISTIC	Number of times 'clear' was pressed (right)		100000	UK Biobank Assessment Centre	100006	Physical measures	100049	Hearing test	100049	UK Biobank Assessment Centre > Physical measures > Hearing test
41272#X851	CAT-MUL	460491/2332(462823)	0.0277281	-0.0129775	0.0684546	0.181914	LOGISTIC-BINARY	Operative procedures - OPCS4: X85.1 Torsion dystonias and other involuntary movements drugs Band 1		100091	Health-related outcomes	2000	Hospital inpatient	2005	Summary Operations	2005	Health-related outcomes > Hospital inpatient > Summary Operations
130718	DATE	459006/3817(462823)	-0.021707	-0.0535923	0.0101689	0.182013	LOGISTIC-BINARY	Date E16 first reported (other disorders of pancreatic internal secretion)		2404	Health-related outcomes		First occurrences		First occurrences	2404	Health-related outcomes > First occurrences > Endocrine, nutritional and metabolic diseases
23119	CONTINUOUS	454606	-0.00149082	-0.00368062	0.000698975	0.182088	LINEAR	Arm fat percentage (right)		100000	UK Biobank Assessment Centre	100006	Physical measures	100008	Anthropometry	100009	UK Biobank Assessment Centre > Physical measures > Anthropometry > Impedance measures
4041	CAT-SIN	7090/880(7970)	0.050269	-0.0235621	0.124194	0.182213	LOGISTIC-BINARY	Gestational diabetes only		100000	UK Biobank Assessment Centre	100025	Touchscreen	100036	Health and medical history	100044	UK Biobank Assessment Centre > Touchscreen > Health and medical history > Medical conditions
22601#35633214	CAT-MUL	113353/326(113679)	0.0741294	-0.0346876	0.183331	0.182293	LOGISTIC-BINARY	Job coding: vocational or industrial trainer/instructor, craft instructor, apprentice instructor		100089	Online follow-up	123	Work environment	130	Employment history	130	Online follow-up > Work environment > Employment history
41272#C121	CAT-MUL	456535/6288(462823)	-0.0169359	-0.0418443	0.00796811	0.182596	LOGISTIC-BINARY	Operative procedures - OPCS4: C12.1 Excision of lesion of eyelid NEC		100091	Health-related outcomes	2000	Hospital inpatient	2005	Summary Operations	2005	Health-related outcomes > Hospital inpatient > Summary Operations
20518	CAT-SIN	149542	0.0148684	-0.00702829	0.0367652	0.183227	ORDERED-LOGISTIC	Recent changes in speed/amount of moving or speaking		100089	Online follow-up	136	Mental health	138	Depression	138	Online follow-up > Mental health > Depression
41272#C434	CAT-MUL	461625/1198(462823)	-0.038526	-0.0953078	0.0182019	0.183283	LOGISTIC-BINARY	Operative procedures - OPCS4: C43.4 Subconjunctival injection		100091	Health-related outcomes	2000	Hospital inpatient	2005	Summary Operations	2005	Health-related outcomes > Hospital inpatient > Summary Operations
41272#W772	CAT-MUL	462592/231(462823)	-0.0878389	-0.21768	0.041338	0.183287	LOGISTIC-BINARY	Operative procedures - OPCS4: W77.2 Transposition of muscle for stabilisation of joint		100091	Health-related outcomes	2000	Hospital inpatient	2005	Summary Operations	2005	Health-related outcomes > Hospital inpatient > Summary Operations
131484	DATE	453792/9031(462823)	-0.0141459	-0.034984	0.00668963	0.18331	LOGISTIC-BINARY	Date J40 first reported (bronchitis, not specified as acute or chronic)		2410	Health-related outcomes		First occurrences		First occurrences	2410	Health-related outcomes > First occurrences > Respiratory system disorders
41222#5	CAT-MUL	6263/650(6913)	-0.054908	-0.135898	0.0259569	0.183442	LOGISTIC-BINARY	Delivery onset methods: Combination of surgical and medical induction		100091	Health-related outcomes	2000	Hospital inpatient	2003	Summary Maternity	2003	Health-related outcomes > Hospital inpatient > Summary Maternity
41210#C792	CAT-MUL	461601/1222(462823)	0.0381307	-0.0180366	0.094354	0.183466	LOGISTIC-BINARY	Operative procedures - secondary OPCS4: C79.2 Vitrectomy using pars plana approach		100091	Health-related outcomes	2000	Hospital inpatient	2005	Summary Operations	2005	Health-related outcomes > Hospital inpatient > Summary Operations
20004#1590	CAT-MUL	462104/642(462746)	0.0525563	-0.0248798	0.130137	0.183691	LOGISTIC-BINARY	Operation code: spinal fusion		100000	UK Biobank Assessment Centre	100071	Verbal interview	100076	Operations	100076	UK Biobank Assessment Centre > Verbal interview > Operations
20084#468	CAT-MUL	60119/4809(64928)	0.019927	-0.00945033	0.0493113	0.183725	LOGISTIC-BINARY	Vitamin and/or mineral supplement use: Multivitamin		100089	Online follow-up	100090	Diet by 24-hour recall	100112	Vitamin/mineral supplements yesterday	100112	Online follow-up > Diet by 24-hour recall > Vitamin/mineral supplements yesterday
3147	CONTINUOUS	265645	-0.00257516	-0.00637227	0.00122194	0.183771	LINEAR	Heel quantitative ultrasound index (QUI), direct entry		100000	UK Biobank Assessment Centre	100006	Physical measures	100018	Bone-densitometry of heel	100018	UK Biobank Assessment Centre > Physical measures > Bone-densitometry of heel
20003#1140879760	CAT-MUL	455968/6778(462746)	0.0163326	-0.00776193	0.0404315	0.184015	LOGISTIC-BINARY	Treatment/medication code: bisoprolol		100000	UK Biobank Assessment Centre	100071	Verbal interview	100075	Medications	100075	UK Biobank Assessment Centre > Verbal interview > Medications
41245#1130	CAT-MUL	450708/10164(460872)	-0.0133432	-0.0330345	0.00634599	0.18411	LOGISTIC-BINARY	Main speciality of consultant (recoded): Clinical haematology		100091	Health-related outcomes	2000	Hospital inpatient	2001	Summary Administration	2001	Health-related outcomes > Hospital inpatient > Summary Administration
41229#5N3	CAT-MUL	457999/4824(462823)	-0.0192255	-0.0476009	0.00914297	0.184115	LOGISTIC-BINARY	PCT responsible for patient data: WAKEFIELD DISTRICT PCT		100091	Health-related outcomes	2000	Hospital inpatient	2001	Summary Administration	2001	Health-related outcomes > Hospital inpatient > Summary Administration
41200#E259	CAT-MUL	461675/1148(462823)	-0.0392612	-0.0972417	0.0186605	0.184143	LOGISTIC-BINARY	Operative procedures - main OPCS4: E25.9 Unspecified diagnostic endoscopic examination of pharynx		100091	Health-related outcomes	2000	Hospital inpatient	2005	Summary Operations	2005	Health-related outcomes > Hospital inpatient > Summary Operations
41210#Z758	CAT-MUL	462465/358(462823)	-0.0703101	-0.174316	0.0333557	0.18419	LOGISTIC-BINARY	Operative procedures - secondary OPCS4: Z75.8 Specified bone of pelvis NEC		100091	Health-related outcomes	2000	Hospital inpatient	2005	Summary Operations	2005	Health-related outcomes > Hospital inpatient > Summary Operations
41272#Z758	CAT-MUL	462465/358(462823)	-0.0703101	-0.174316	0.0333557	0.18419	LOGISTIC-BINARY	Operative procedures - OPCS4: Z75.8 Specified bone of pelvis NEC		100091	Health-related outcomes	2000	Hospital inpatient	2005	Summary Operations	2005	Health-related outcomes > Hospital inpatient > Summary Operations
41272#E062	CAT-MUL	462415/408(462823)	0.0658372	-0.0312676	0.163228	0.184298	LOGISTIC-BINARY	Operative procedures - OPCS4: E06.2 Packing of anterior cavity of nose NEC		100091	Health-related outcomes	2000	Hospital inpatient	2005	Summary Operations	2005	Health-related outcomes > Hospital inpatient > Summary Operations
131488	DATE	462148/675(462823)	0.0511169	-0.0244034	0.126775	0.184889	LOGISTIC-BINARY	Date J42 first reported (unspecified chronic bronchitis)		2410	Health-related outcomes		First occurrences		First occurrences	2410	Health-related outcomes > First occurrences > Respiratory system disorders
131492	DATE	442284/20539(462823)	-0.00960243	-0.0237988	0.0045933	0.184904	LOGISTIC-BINARY	Date J44 first reported (other chronic obstructive pulmonary disease)		2410	Health-related outcomes		First occurrences		First occurrences	2410	Health-related outcomes > First occurrences > Respiratory system disorders
130676	DATE	462424/399(462823)	-0.066479	-0.164982	0.0317349	0.185027	LOGISTIC-BINARY	Date D80 first reported (immunodeficiency with predominantly antibody defects)		2403	Health-related outcomes		First occurrences		First occurrences	2403	Health-related outcomes > First occurrences > Blood, blood-forming organs and certain immune disorders
4093	CAT-SIN	147281	0.0591838	-0.0283359	0.146703	0.185035	ORDERED-LOGISTIC	Fractured heel (left)		100000	UK Biobank Assessment Centre	100006	Physical measures	100018	Bone-densitometry of heel	100018	UK Biobank Assessment Centre > Physical measures > Bone-densitometry of heel
131804	DATE	458399/4424(462823)	0.0200365	-0.00959333	0.0496744	0.185061	LOGISTIC-BINARY	Date L81 first reported (other disorders of pigmentation)		2412	Health-related outcomes		First occurrences		First occurrences	2412	Health-related outcomes > First occurrences > Skin and subcutaneous tissue disorders
22601#11813097	CAT-MUL	112471/1208(113679)	0.038393	-0.0183692	0.0952074	0.185066	LOGISTIC-BINARY	Job coding: hospital manager, health service manager, clinical manager, nursing service manager		100089	Online follow-up	123	Work environment	130	Employment history	130	Online follow-up > Work environment > Employment history
22617#1181	CAT-MUL	112471/1208(113679)	0.038393	-0.0183692	0.0952074	0.185066	LOGISTIC-BINARY	Job code - historical: Hospital and health service managers		100089	Online follow-up	123	Work environment	130	Employment history	130	Online follow-up > Work environment > Employment history
20003#1140866122	CAT-MUL	460287/2459(462746)	0.0268276	-0.012844	0.0665195	0.185084	LOGISTIC-BINARY	Treatment/medication code: bendrofluazide		100000	UK Biobank Assessment Centre	100071	Verbal interview	100075	Medications	100075	UK Biobank Assessment Centre > Verbal interview > Medications
22601#35623213	CAT-MUL	113185/494(113679)	-0.0597707	-0.148427	0.0286719	0.185642	LOGISTIC-BINARY	Job coding: personnel or industrial relations officer, recruitment consultant		100089	Online follow-up	123	Work environment	130	Employment history	130	Online follow-up > Work environment > Employment history
41200#J023	CAT-MUL	462502/321(462823)	0.0740089	-0.0354732	0.183896	0.185706	LOGISTIC-BINARY	Operative procedures - main OPCS4: J02.3 Resection of segment of liver		100091	Health-related outcomes	2000	Hospital inpatient	2005	Summary Operations	2005	Health-related outcomes > Hospital inpatient > Summary Operations
41272#A411	CAT-MUL	462305/518(462823)	-0.0582259	-0.144609	0.0279624	0.185781	LOGISTIC-BINARY	Operative procedures - OPCS4: A41.1 Evacuation of subdural haematoma		100091	Health-related outcomes	2000	Hospital inpatient	2005	Summary Operations	2005	Health-related outcomes > Hospital inpatient > Summary Operations
21054	CAT-SIN	166210	0.0187082	-0.00900782	0.0464243	0.18584	ORDERED-LOGISTIC	Degree bothered by fainting spells in the last 3 months		100089	Online follow-up	153	Digestive health	153	Digestive health	153	Online follow-up > Digestive health
41200#H562	CAT-MUL	462124/699(462823)	0.0501094	-0.0240945	0.124437	0.185873	LOGISTIC-BINARY	Operative procedures - main OPCS4: H56.2 Lateral sphincterotomy of anus		100091	Health-related outcomes	2000	Hospital inpatient	2005	Summary Operations	2005	Health-related outcomes > Hospital inpatient > Summary Operations
41210#E369	CAT-MUL	460735/2088(462823)	-0.0290129	-0.0720278	0.0139781	0.186009	LOGISTIC-BINARY	Operative procedures - secondary OPCS4: E36.9 Unspecified diagnostic endoscopic examination of larynx		100091	Health-related outcomes	2000	Hospital inpatient	2005	Summary Operations	2005	Health-related outcomes > Hospital inpatient > Summary Operations
41200#C186	CAT-MUL	462312/511(462823)	-0.058599	-0.1456	0.0282071	0.18611	LOGISTIC-BINARY	Operative procedures - main OPCS4: C18.6 Correction of ptosis of eyelid using aponeurosis technique		100091	Health-related outcomes	2000	Hospital inpatient	2005	Summary Operations	2005	Health-related outcomes > Hospital inpatient > Summary Operations
41210#Y055	CAT-MUL	461066/1757(462823)	-0.0316073	-0.0784893	0.0152432	0.186166	LOGISTIC-BINARY	Operative procedures - secondary OPCS4: Y05.5 Debridement of organ NOC		100091	Health-related outcomes	2000	Hospital inpatient	2005	Summary Operations	2005	Health-related outcomes > Hospital inpatient > Summary Operations
41272#Y055	CAT-MUL	461066/1757(462823)	-0.0316073	-0.0784893	0.0152432	0.186166	LOGISTIC-BINARY	Operative procedures - OPCS4: Y05.5 Debridement of organ NOC		100091	Health-related outcomes	2000	Hospital inpatient	2005	Summary Operations	2005	Health-related outcomes > Hospital inpatient > Summary Operations
41245#1800	CAT-MUL	429947/31180(461127)	-0.00780005	-0.0193655	0.003765	0.186206	LOGISTIC-BINARY	Main speciality of consultant (recoded): Respiratory medicine		100091	Health-related outcomes	2000	Hospital inpatient	2001	Summary Administration	2001	Health-related outcomes > Hospital inpatient > Summary Administration
20084#478	CAT-MUL	60759/4169(64928)	0.0211701	-0.0102325	0.0525811	0.18643	LOGISTIC-BINARY	Vitamin and/or mineral supplement use: Vitamin C		100089	Online follow-up	100090	Diet by 24-hour recall	100112	Vitamin/mineral supplements yesterday	100112	Online follow-up > Diet by 24-hour recall > Vitamin/mineral supplements yesterday
41210#N153	CAT-MUL	462611/212(462823)	0.0908958	-0.0437778	0.226315	0.186646	LOGISTIC-BINARY	Operative procedures - secondary OPCS4: N15.3 Excision of lesion of epididymis		100091	Health-related outcomes	2000	Hospital inpatient	2005	Summary Operations	2005	Health-related outcomes > Hospital inpatient > Summary Operations
22601#22113066	CAT-MUL	111763/1916(113679)	-0.0304178	-0.0756127	0.0147479	0.186934	LOGISTIC-BINARY	Job coding: medical doctor, general practitioner, hospital consultant		100089	Online follow-up	123	Work environment	130	Employment history	130	Online follow-up > Work environment > Employment history
22617#2211	CAT-MUL	111763/1916(113679)	-0.0304178	-0.0756127	0.0147479	0.186934	LOGISTIC-BINARY	Job code - historical: Medical practitioners		100089	Online follow-up	123	Work environment	130	Employment history	130	Online follow-up > Work environment > Employment history
20087#175	CAT-MUL	64293/635(64928)	-0.0526812	-0.131042	0.0255337	0.187018	LOGISTIC-BINARY	Types of spread used on bread/crackers: Unknown polyunsaturated margarine on bread/crackers		100089	Online follow-up	100090	Diet by 24-hour recall	100101	Bread/pasta/rice yesterday	100101	Online follow-up > Diet by 24-hour recall > Bread/pasta/rice yesterday
41210#T309	CAT-MUL	462507/316(462823)	-0.0744054	-0.185229	0.036009	0.187085	LOGISTIC-BINARY	Operative procedures - secondary OPCS4: T30.9 Unspecified opening of abdomen		100091	Health-related outcomes	2000	Hospital inpatient	2005	Summary Operations	2005	Health-related outcomes > Hospital inpatient > Summary Operations
22611#0	CAT-MUL	17712/95736(113448)	0.0109541	-0.00532607	0.0272355	0.187239	LOGISTIC-BINARY	Workplace had a lot of cigarette smoke from other people smoking: Rarely/never		100089	Online follow-up	123	Work environment	130	Employment history	130	Online follow-up > Work environment > Employment history
20004#1363	CAT-MUL	461987/759(462746)	0.0480495	-0.0233398	0.119547	0.187318	LOGISTIC-BINARY	Operation code: intrauterine contraceptive device insertion/removal		100000	UK Biobank Assessment Centre	100071	Verbal interview	100076	Operations	100076	UK Biobank Assessment Centre > Verbal interview > Operations
41200#A847	CAT-MUL	461518/1305(462823)	-0.036543	-0.0909241	0.0177885	0.187544	LOGISTIC-BINARY	Operative procedures - main OPCS4: A84.7 Sleep studies NEC		100091	Health-related outcomes	2000	Hospital inpatient	2005	Summary Operations	2005	Health-related outcomes > Hospital inpatient > Summary Operations
90017	CAT-SIN	2812/95625(98437)	0.0252073	-0.0122813	0.0627131	0.187607	LOGISTIC-BINARY	Data quality, calibrated on own data		100088	Additional exposures	1008	Physical activity measurement	1012	Accelerometer calibration	1012	Additional exposures > Physical activity measurement > Accelerometer calibration
20003#1140888538	CAT-MUL	459659/3087(462746)	-0.0238034	-0.0592277	0.0116077	0.187725	LOGISTIC-BINARY	Treatment/medication code: zinc product		100000	UK Biobank Assessment Centre	100071	Verbal interview	100075	Medications	100075	UK Biobank Assessment Centre > Verbal interview > Medications
130860	DATE	462565/258(462823)	0.0821541	-0.0400117	0.204886	0.188124	LOGISTIC-BINARY	Date F13 first reported (mental and behavioural disorders due to use of sedatives or hypnotics)		2405	Health-related outcomes		First occurrences		First occurrences	2405	Health-related outcomes > First occurrences > Mental and behavioural disorders
41210#Y222	CAT-MUL	461634/1189(462823)	-0.0381858	-0.0951593	0.0187322	0.18867	LOGISTIC-BINARY	Operative procedures - secondary OPCS4: Y22.2 Aspiration of other lesion of organ NOC		100091	Health-related outcomes	2000	Hospital inpatient	2005	Summary Operations	2005	Health-related outcomes > Hospital inpatient > Summary Operations
41272#Y222	CAT-MUL	461634/1189(462823)	-0.0381858	-0.0951593	0.0187322	0.18867	LOGISTIC-BINARY	Operative procedures - OPCS4: Y22.2 Aspiration of other lesion of organ NOC		100091	Health-related outcomes	2000	Hospital inpatient	2005	Summary Operations	2005	Health-related outcomes > Hospital inpatient > Summary Operations
1408	CAT-SIN	451305	0.00359955	-0.00177076	0.00896986	0.188939	ORDERED-LOGISTIC	Cheese intake		100000	UK Biobank Assessment Centre	100025	Touchscreen	100050	Lifestyle and environment	100052	UK Biobank Assessment Centre > Touchscreen > Lifestyle and environment > Diet
41272#M271	CAT-MUL	461667/1156(462823)	-0.0386953	-0.0964695	0.0190203	0.188967	LOGISTIC-BINARY	Operative procedures - OPCS4: M27.1 Ureteroscopic laser fragmentation of calculus of ureter		100091	Health-related outcomes	2000	Hospital inpatient	2005	Summary Operations	2005	Health-related outcomes > Hospital inpatient > Summary Operations
131250	DATE	461800/1023(462823)	0.0411171	-0.0202589	0.102564	0.189336	LOGISTIC-BINARY	Date H80 first reported (otosclerosis)		2408	Health-related outcomes		First occurrences		First occurrences	2408	Health-related outcomes > First occurrences > Ear and mastoid process disorders
41272#W036	CAT-MUL	462469/354(462823)	-0.0699536	-0.174657	0.0344092	0.189378	LOGISTIC-BINARY	Operative procedures - OPCS4: W03.6 Osteotomy of multiple metatarsals and fixation HFQ		100091	Health-related outcomes	2000	Hospital inpatient	2005	Summary Operations	2005	Health-related outcomes > Hospital inpatient > Summary Operations
130688	DATE	462150/673(462823)	-0.0506534	-0.126408	0.0249726	0.189494	LOGISTIC-BINARY	Date D89 first reported (other disorders involving the immune mechanism, not elsewhere classified)		2403	Health-related outcomes		First occurrences		First occurrences	2403	Health-related outcomes > First occurrences > Blood, blood-forming organs and certain immune disorders
41272#E046	CAT-MUL	462413/410(462823)	-0.0649031	-0.162048	0.0319633	0.189504	LOGISTIC-BINARY	Operative procedures - OPCS4: E04.6 Cauterisation of turbinate of nose		100091	Health-related outcomes	2000	Hospital inpatient	2005	Summary Operations	2005	Health-related outcomes > Hospital inpatient > Summary Operations
131160	DATE	461737/1086(462823)	0.039881	-0.0196781	0.0995059	0.189537	LOGISTIC-BINARY	Date H21 first reported (other disorders of iris and ciliary body)		2407	Health-related outcomes		First occurrences		First occurrences	2407	Health-related outcomes > First occurrences > Eye and adnexa disorders
41272#T431	CAT-MUL	462413/410(462823)	-0.0649254	-0.16211	0.031989	0.189553	LOGISTIC-BINARY	Operative procedures - OPCS4: T43.1 Diagnostic endoscopic examination of peritoneum and biopsy of lesion of peritoneum		100091	Health-related outcomes	2000	Hospital inpatient	2005	Summary Operations	2005	Health-related outcomes > Hospital inpatient > Summary Operations
20003#1141180036	CAT-MUL	461807/939(462746)	0.0428841	-0.0211882	0.107039	0.189752	LOGISTIC-BINARY	Treatment/medication code: fybogel orange s/f granules		100000	UK Biobank Assessment Centre	100071	Verbal interview	100075	Medications	100075	UK Biobank Assessment Centre > Verbal interview > Medications
30800	CONTINUOUS	70603	0.00459701	-0.00227482	0.0114688	0.189805	LINEAR	Oestradiol		100078	Biological samples	100079	Assay results	100080	Blood assays	17518	Biological samples > Assay results > Blood assays > Blood biochemistry
41272#H468	CAT-MUL	462478/345(462823)	0.0707197	-0.0349066	0.176709	0.189913	LOGISTIC-BINARY	Operative procedures - OPCS4: H46.8 Other specified other operations on rectum		100091	Health-related outcomes	2000	Hospital inpatient	2005	Summary Operations	2005	Health-related outcomes > Hospital inpatient > Summary Operations
23013	INTEGER	8892	0.0137056	-0.00679556	0.0342067	0.190071	LINEAR	U14 antigen for Human Herpesvirus-7		100078	Biological samples	100079	Assay results	100080	Blood assays	1307	Biological samples > Assay results > Blood assays > Infectious Diseases > Infectious Disease Antigens
41246#1680	CAT-MUL	443052/400(443452)	0.0656448	-0.0324715	0.164058	0.190142	LOGISTIC-BINARY	Treatment speciality of consultant (recoded): Intermediate care		100091	Health-related outcomes	2000	Hospital inpatient	2001	Summary Administration	2001	Health-related outcomes > Hospital inpatient > Summary Administration
5485	CAT-SIN	14083/18465(32548)	-0.0146116	-0.0364744	0.0072494	0.190201	LOGISTIC-BINARY	Leg pain when walking normally		100000	UK Biobank Assessment Centre	100025	Touchscreen	100036	Health and medical history	100038	UK Biobank Assessment Centre > Touchscreen > Health and medical history > Claudication and peripheral artery disease
41272#S473	CAT-MUL	462568/255(462823)	-0.0822318	-0.205664	0.0406342	0.190233	LOGISTIC-BINARY	Operative procedures - OPCS4: S47.3 Incision of lesion of skin of head or neck		100091	Health-related outcomes	2000	Hospital inpatient	2005	Summary Operations	2005	Health-related outcomes > Hospital inpatient > Summary Operations
41200#B275	CAT-MUL	462566/257(462823)	0.0819135	-0.0405055	0.204889	0.190327	LOGISTIC-BINARY	Operative procedures - main OPCS4: B27.5 Subcutaneous mastectomy		100091	Health-related outcomes	2000	Hospital inpatient	2005	Summary Operations	2005	Health-related outcomes > Hospital inpatient > Summary Operations
23109	CONTINUOUS	454643	0.00135927	-0.000675198	0.00339374	0.190367	LINEAR	Impedance of arm (right)		100000	UK Biobank Assessment Centre	100006	Physical measures	100008	Anthropometry	100009	UK Biobank Assessment Centre > Physical measures > Anthropometry > Impedance measures
41272#H229	CAT-MUL	402825/59998(462823)	-0.00575849	-0.0143781	0.00286095	0.190369	LOGISTIC-BINARY	Operative procedures - OPCS4: H22.9 Unspecified diagnostic endoscopic examination of colon		100091	Health-related outcomes	2000	Hospital inpatient	2005	Summary Operations	2005	Health-related outcomes > Hospital inpatient > Summary Operations
41200#H029	CAT-MUL	461916/907(462823)	0.0435374	-0.0216268	0.108784	0.190542	LOGISTIC-BINARY	Operative procedures - main OPCS4: H02.9 Unspecified other excision of appendix		100091	Health-related outcomes	2000	Hospital inpatient	2005	Summary Operations	2005	Health-related outcomes > Hospital inpatient > Summary Operations
41272#J459	CAT-MUL	462478/345(462823)	0.0706035	-0.0350091	0.17658	0.190581	LOGISTIC-BINARY	Operative procedures - OPCS4: J45.9 Unspecified diagnostic endoscopic retrograde examination of pancreatic duct		100091	Health-related outcomes	2000	Hospital inpatient	2005	Summary Operations	2005	Health-related outcomes > Hospital inpatient > Summary Operations
41272#L883	CAT-MUL	462562/261(462823)	-0.0811704	-0.203177	0.0402951	0.190884	LOGISTIC-BINARY	Operative procedures - OPCS4: L88.3 Percutaneous transluminal laser ablation of varicose vein of leg NEC		100091	Health-related outcomes	2000	Hospital inpatient	2005	Summary Operations	2005	Health-related outcomes > Hospital inpatient > Summary Operations
41246#1550	CAT-MUL	421612/23145(444757)	-0.00894684	-0.0223608	0.00446662	0.191104	LOGISTIC-BINARY	Treatment speciality of consultant (recoded): Geriatric medicine		100091	Health-related outcomes	2000	Hospital inpatient	2001	Summary Administration	2001	Health-related outcomes > Hospital inpatient > Summary Administration
100590	CAT-SIN	64603	0.0135354	-0.00675997	0.0338307	0.191162	ORDERED-LOGISTIC	Red wine intake		100089	Online follow-up	100090	Diet by 24-hour recall	100100	Alcoholic beverages yesterday	100100	Online follow-up > Diet by 24-hour recall > Alcoholic beverages yesterday
41272#M301	CAT-MUL	460742/2081(462823)	-0.0287141	-0.0718027	0.014351	0.19134	LOGISTIC-BINARY	Operative procedures - OPCS4: M30.1 Endoscopic retrograde pyelography		100091	Health-related outcomes	2000	Hospital inpatient	2005	Summary Operations	2005	Health-related outcomes > Hospital inpatient > Summary Operations
20003#1140875336	CAT-MUL	462543/203(462746)	-0.0919892	-0.230526	0.0457669	0.191377	LOGISTIC-BINARY	Treatment/medication code: nabumetone		100000	UK Biobank Assessment Centre	100071	Verbal interview	100075	Medications	100075	UK Biobank Assessment Centre > Verbal interview > Medications
41200#X961	CAT-MUL	462200/623(462823)	-0.0524021	-0.131138	0.026188	0.191482	LOGISTIC-BINARY	Operative procedures - main OPCS4: X96.1 Immunoglobulins Band 1		100091	Health-related outcomes	2000	Hospital inpatient	2005	Summary Operations	2005	Health-related outcomes > Hospital inpatient > Summary Operations
41221#-1	CAT-MUL	6976/7684(14660)	0.0223136	-0.0111775	0.0558137	0.19165	LOGISTIC-BINARY	Delivery methods		100091	Health-related outcomes	2000	Hospital inpatient	2003	Summary Maternity	2003	Health-related outcomes > Hospital inpatient > Summary Maternity
131000	DATE	462044/779(462823)	-0.0468515	-0.117253	0.023446	0.191665	LOGISTIC-BINARY	Date G04 first reported (encephalitis, myelitis and encephalomyelitis)		2406	Health-related outcomes		First occurrences		First occurrences	2406	Health-related outcomes > First occurrences > Nervous system disorders
20426	CAT-SIN	17187/25875(43062)	0.0128925	-0.00646504	0.0322515	0.191775	LOGISTIC-BINARY	Restless during period of worst anxiety		100089	Online follow-up	136	Mental health	140	Anxiety	140	Online follow-up > Mental health > Anxiety
41200#L883	CAT-MUL	462604/219(462823)	-0.0884635	-0.221791	0.04416	0.191805	LOGISTIC-BINARY	Operative procedures - main OPCS4: L88.3 Percutaneous transluminal laser ablation of varicose vein of leg NEC		100091	Health-related outcomes	2000	Hospital inpatient	2005	Summary Operations	2005	Health-related outcomes > Hospital inpatient > Summary Operations
4100	CONTINUOUS	146170	-0.00295157	-0.0073845	0.00148136	0.191891	LINEAR	Ankle spacing width (left)		100000	UK Biobank Assessment Centre	100006	Physical measures	100018	Bone-densitometry of heel	100018	UK Biobank Assessment Centre > Physical measures > Bone-densitometry of heel
41210#C615	CAT-MUL	462526/297(462823)	-0.0758915	-0.190173	0.0379571	0.191894	LOGISTIC-BINARY	Operative procedures - secondary OPCS4: C61.5 Viscogonioplasty		100091	Health-related outcomes	2000	Hospital inpatient	2005	Summary Operations	2005	Health-related outcomes > Hospital inpatient > Summary Operations
130148	DATE	462336/487(462823)	-0.059146	-0.148271	0.0297642	0.192627	LOGISTIC-BINARY	Date A87 first reported (viral meningitis)		2401	Health-related outcomes		First occurrences		First occurrences	2401	Health-related outcomes > First occurrences > Certain infectious and parasitic diseases
20003#1141157126	CAT-MUL	461927/819(462746)	0.045569	-0.0230066	0.114244	0.192976	LOGISTIC-BINARY	Treatment/medication code: montelukast product		100000	UK Biobank Assessment Centre	100071	Verbal interview	100075	Medications	100075	UK Biobank Assessment Centre > Verbal interview > Medications
20003#1140868580	CAT-MUL	462481/265(462746)	0.0802971	-0.0404619	0.201578	0.193081	LOGISTIC-BINARY	Treatment/medication code: norethisterone		100000	UK Biobank Assessment Centre	100071	Verbal interview	100075	Medications	100075	UK Biobank Assessment Centre > Verbal interview > Medications
130806	DATE	462429/394(462823)	0.0656752	-0.0331398	0.164785	0.19311	LOGISTIC-BINARY	Date E74 first reported (other disorders of carbohydrate metabolism)		2404	Health-related outcomes		First occurrences		First occurrences	2404	Health-related outcomes > First occurrences > Endocrine, nutritional and metabolic diseases
41210#Y841	CAT-MUL	461463/1360(462823)	-0.0358541	-0.0899061	0.0181535	0.19331	LOGISTIC-BINARY	Operative procedures - secondary OPCS4: Y84.1 Gas and air analgesia in labour		100091	Health-related outcomes	2000	Hospital inpatient	2005	Summary Operations	2005	Health-related outcomes > Hospital inpatient > Summary Operations
41272#Y841	CAT-MUL	461463/1360(462823)	-0.0358541	-0.0899061	0.0181535	0.19331	LOGISTIC-BINARY	Operative procedures - OPCS4: Y84.1 Gas and air analgesia in labour		100091	Health-related outcomes	2000	Hospital inpatient	2005	Summary Operations	2005	Health-related outcomes > Hospital inpatient > Summary Operations
20003#1140875408	CAT-MUL	457503/5243(462746)	-0.0181786	-0.0455824	0.00921902	0.193475	LOGISTIC-BINARY	Treatment/medication code: allopurinol		100000	UK Biobank Assessment Centre	100071	Verbal interview	100075	Medications	100075	UK Biobank Assessment Centre > Verbal interview > Medications
40011#8144	CAT-MUL	462617/206(462823)	-0.0908169	-0.22825	0.0458496	0.193541	LOGISTIC-BINARY	Histology of cancer tumour: Adenocarcinoma, intestinal type		100091	Health-related outcomes	100092	Cancer register	100092	Cancer register	100092	Health-related outcomes > Cancer register
100260	CAT-SIN	64928	0.0103486	-0.00525958	0.0259567	0.193768	ORDERED-LOGISTIC	Added milk to instant coffee		100089	Online follow-up	100090	Diet by 24-hour recall	100104	Hot/cold beverages yesterday	100104	Online follow-up > Diet by 24-hour recall > Hot/cold beverages yesterday
6152#9	CAT-MUL	355676/106152(461828)	-0.00457322	-0.0114724	0.00232591	0.193877	LOGISTIC-BINARY	Blood clot, DVT, bronchitis, emphysema, asthma, rhinitis, eczema, allergy diagnosed by doctor: Hayfever, allergic rhinitis or eczema		100000	UK Biobank Assessment Centre	100025	Touchscreen	100036	Health and medical history	100044	UK Biobank Assessment Centre > Touchscreen > Health and medical history > Medical conditions
41246#1580	CAT-MUL	368935/78529(447464)	-0.0056766	-0.0142423	0.00288899	0.193975	LOGISTIC-BINARY	Treatment speciality of consultant (recoded): Gynaecology		100091	Health-related outcomes	2000	Hospital inpatient	2001	Summary Administration	2001	Health-related outcomes > Hospital inpatient > Summary Administration
103120	CAT-SIN	1259/15641(16900)	0.0382924	-0.0195332	0.0961769	0.194468	LOGISTIC-BINARY	Fat removed from meat		100089	Online follow-up	100090	Diet by 24-hour recall	100106	Meat/fish yesterday	100106	Online follow-up > Diet by 24-hour recall > Meat/fish yesterday
41210#Z705	CAT-MUL	455499/7324(462823)	0.0153306	-0.00784131	0.0385064	0.194729	LOGISTIC-BINARY	Operative procedures - secondary OPCS4: Z70.5 Lower end of radius NEC		100091	Health-related outcomes	2000	Hospital inpatient	2005	Summary Operations	2005	Health-related outcomes > Hospital inpatient > Summary Operations
41272#Z705	CAT-MUL	455499/7324(462823)	0.0153306	-0.00784131	0.0385064	0.194729	LOGISTIC-BINARY	Operative procedures - OPCS4: Z70.5 Lower end of radius NEC		100091	Health-related outcomes	2000	Hospital inpatient	2005	Summary Operations	2005	Health-related outcomes > Hospital inpatient > Summary Operations
41200#W845	CAT-MUL	462599/224(462823)	-0.0868872	-0.218711	0.0442485	0.194805	LOGISTIC-BINARY	Operative procedures - main OPCS4: W84.5 Endoscopic drilling of epiphysis for repair of articular cartilage		100091	Health-related outcomes	2000	Hospital inpatient	2005	Summary Operations	2005	Health-related outcomes > Hospital inpatient > Summary Operations
41210#Z599	CAT-MUL	462592/231(462823)	-0.0855426	-0.215335	0.0436157	0.194923	LOGISTIC-BINARY	Operative procedures - secondary OPCS4: Z59.9 Muscle of foot NEC		100091	Health-related outcomes	2000	Hospital inpatient	2005	Summary Operations	2005	Health-related outcomes > Hospital inpatient > Summary Operations
41272#Z599	CAT-MUL	462592/231(462823)	-0.0855426	-0.215335	0.0436157	0.194923	LOGISTIC-BINARY	Operative procedures - OPCS4: Z59.9 Muscle of foot NEC		100091	Health-related outcomes	2000	Hospital inpatient	2005	Summary Operations	2005	Health-related outcomes > Hospital inpatient > Summary Operations
41210#M471	CAT-MUL	461852/971(462823)	-0.0416704	-0.104754	0.021339	0.195072	LOGISTIC-BINARY	Operative procedures - secondary OPCS4: M47.1 Urethral irrigation of bladder		100091	Health-related outcomes	2000	Hospital inpatient	2005	Summary Operations	2005	Health-related outcomes > Hospital inpatient > Summary Operations
41245#1300	CAT-MUL	459840/974(460814)	-0.0415808	-0.104543	0.0213091	0.195177	LOGISTIC-BINARY	Main speciality of consultant (recoded): General Medical Practice		100091	Health-related outcomes	2000	Hospital inpatient	2001	Summary Administration	2001	Health-related outcomes > Hospital inpatient > Summary Administration
1160	INTEGER	459914	0.00353495	-0.00181417	0.00888408	0.195231	ORDERED-LOGISTIC	Sleep duration		100000	UK Biobank Assessment Centre	100025	Touchscreen	100050	Lifestyle and environment	100057	UK Biobank Assessment Centre > Touchscreen > Lifestyle and environment > Sleep
41200#W771	CAT-MUL	462557/266(462823)	-0.0795894	-0.2004	0.0406907	0.195257	LOGISTIC-BINARY	Operative procedures - main OPCS4: W77.1 Repair of capsule of joint for stabilisation of joint NEC		100091	Health-related outcomes	2000	Hospital inpatient	2005	Summary Operations	2005	Health-related outcomes > Hospital inpatient > Summary Operations
20471	CAT-SIN	143401/4801(148202)	0.0190026	-0.0097755	0.0477871	0.195627	LOGISTIC-BINARY	Ever seen an un-real vision		100089	Online follow-up	136	Mental health	144	Unusual and psychotic experiences	144	Online follow-up > Mental health > Unusual and psychotic experiences
41272#L332	CAT-MUL	462587/236(462823)	-0.0844796	-0.212871	0.0432906	0.195655	LOGISTIC-BINARY	Operative procedures - OPCS4: L33.2 Clipping of aneurysm of cerebral artery		100091	Health-related outcomes	2000	Hospital inpatient	2005	Summary Operations	2005	Health-related outcomes > Hospital inpatient > Summary Operations
41210#T361	CAT-MUL	460943/1880(462823)	0.0299763	-0.0154264	0.0754085	0.195748	LOGISTIC-BINARY	Operative procedures - secondary OPCS4: T36.1 Omentectomy		100091	Health-related outcomes	2000	Hospital inpatient	2005	Summary Operations	2005	Health-related outcomes > Hospital inpatient > Summary Operations
41231#1	CAT-MUL	104456/358367(462823)	-0.00458011	-0.0115196	0.00235933	0.195806	LOGISTIC-BINARY	Hospital episode type: General episode		100091	Health-related outcomes	2000	Hospital inpatient	2001	Summary Administration	2001	Health-related outcomes > Hospital inpatient > Summary Administration
131032	DATE	457718/5105(462823)	-0.0182176	-0.0458331	0.00939207	0.195933	LOGISTIC-BINARY	Date G25 first reported (other extrapyramidal and movement disorders)		2406	Health-related outcomes		First occurrences		First occurrences	2406	Health-related outcomes > First occurrences > Nervous system disorders
41272#C124	CAT-MUL	460712/2111(462823)	0.0282158	-0.0145403	0.070995	0.195937	LOGISTIC-BINARY	Operative procedures - OPCS4: C12.4 Curettage of lesion of eyelid		100091	Health-related outcomes	2000	Hospital inpatient	2005	Summary Operations	2005	Health-related outcomes > Hospital inpatient > Summary Operations
90026-5	CAT-SIN	23175/98437	-999	-999	-999	0.196	MULTINOMIAL-LOGISTIC	First weekday of wear		100088	Additional exposures	1008	Physical activity measurement	1011	Accelerometer wear time duration	1011	Additional exposures > Physical activity measurement > Accelerometer wear time duration
41200#T594	CAT-MUL	462109/714(462823)	0.0484825	-0.0249795	0.122063	0.196048	LOGISTIC-BINARY	Operative procedures - main OPCS4: T59.4 Excision of ganglion of foot		100091	Health-related outcomes	2000	Hospital inpatient	2005	Summary Operations	2005	Health-related outcomes > Hospital inpatient > Summary Operations
3	INTEGER	462746	-0.0018738	-0.00471459	0.000966995	0.19608	LINEAR	Verbal interview duration		100000	UK Biobank Assessment Centre	100004	Procedural metrics	152	Process durations	152	UK Biobank Assessment Centre > Procedural metrics > Process durations
20004#1521	CAT-MUL	461121/1625(462746)	-0.0322007	-0.0810597	0.0166246	0.19623	LOGISTIC-BINARY	Operation code: hysteroscopy +/- biopsy		100000	UK Biobank Assessment Centre	100071	Verbal interview	100076	Operations	100076	UK Biobank Assessment Centre > Verbal interview > Operations
41272#E094	CAT-MUL	462607/216(462823)	-0.0881714	-0.222401	0.0453531	0.196254	LOGISTIC-BINARY	Operative procedures - OPCS4: E09.4 Shave of skin of nose		100091	Health-related outcomes	2000	Hospital inpatient	2005	Summary Operations	2005	Health-related outcomes > Hospital inpatient > Summary Operations
41229#5LH	CAT-MUL	460778/2045(462823)	0.0286194	-0.014819	0.0720824	0.19667	LOGISTIC-BINARY	PCT responsible for patient data: TAMESIDE AND GLOSSOP PCT		100091	Health-related outcomes	2000	Hospital inpatient	2001	Summary Administration	2001	Health-related outcomes > Hospital inpatient > Summary Administration
41210#R141	CAT-MUL	461462/1361(462823)	0.0357584	-0.0185105	0.0900743	0.196672	LOGISTIC-BINARY	Operative procedures - secondary OPCS4: R14.1 Forewater rupture of amniotic membrane		100091	Health-related outcomes	2000	Hospital inpatient	2005	Summary Operations	2005	Health-related outcomes > Hospital inpatient > Summary Operations
41272#J023	CAT-MUL	462447/376(462823)	0.0666326	-0.0345194	0.168097	0.197096	LOGISTIC-BINARY	Operative procedures - OPCS4: J02.3 Resection of segment of liver		100091	Health-related outcomes	2000	Hospital inpatient	2005	Summary Operations	2005	Health-related outcomes > Hospital inpatient > Summary Operations
41210#L915	CAT-MUL	462374/449(462823)	-0.0609539	-0.153747	0.0316047	0.197149	LOGISTIC-BINARY	Operative procedures - secondary OPCS4: L91.5 Insertion of tunnelled venous catheter		100091	Health-related outcomes	2000	Hospital inpatient	2005	Summary Operations	2005	Health-related outcomes > Hospital inpatient > Summary Operations
20004#1513	CAT-MUL	458313/4433(462746)	-0.0195619	-0.0492957	0.0101649	0.197162	LOGISTIC-BINARY	Operation code: breast cyst/abscess removal		100000	UK Biobank Assessment Centre	100071	Verbal interview	100076	Operations	100076	UK Biobank Assessment Centre > Verbal interview > Operations
41272#X368	CAT-MUL	460894/1929(462823)	-0.0294226	-0.0741722	0.0153008	0.197329	LOGISTIC-BINARY	Operative procedures - OPCS4: X36.8 Other specified blood withdrawal		100091	Health-related outcomes	2000	Hospital inpatient	2005	Summary Operations	2005	Health-related outcomes > Hospital inpatient > Summary Operations
41200#T878	CAT-MUL	462469/354(462823)	-0.0686425	-0.17324	0.0356184	0.19736	LOGISTIC-BINARY	Operative procedures - main OPCS4: T87.8 Other specified excision or biopsy of lymph node		100091	Health-related outcomes	2000	Hospital inpatient	2005	Summary Operations	2005	Health-related outcomes > Hospital inpatient > Summary Operations
41272#X512	CAT-MUL	462469/354(462823)	0.068622	-0.0356216	0.173207	0.197415	LOGISTIC-BINARY	Operative procedures - OPCS4: X51.2 Active cooling		100091	Health-related outcomes	2000	Hospital inpatient	2005	Summary Operations	2005	Health-related outcomes > Hospital inpatient > Summary Operations
41229#5K7	CAT-MUL	461412/1411(462823)	-0.0343813	-0.0866953	0.0178905	0.19743	LOGISTIC-BINARY	PCT responsible for patient data: CAMDEN PCT		100091	Health-related outcomes	2000	Hospital inpatient	2001	Summary Administration	2001	Health-related outcomes > Hospital inpatient > Summary Administration
41210#T856	CAT-MUL	461629/1194(462823)	0.0373586	-0.0194453	0.0942173	0.197523	LOGISTIC-BINARY	Operative procedures - secondary OPCS4: T85.6 Block dissection of pelvic lymph nodes		100091	Health-related outcomes	2000	Hospital inpatient	2005	Summary Operations	2005	Health-related outcomes > Hospital inpatient > Summary Operations
22617#7212	CAT-MUL	111547/2132(113679)	-0.0282571	-0.0712532	0.0147147	0.197539	LOGISTIC-BINARY	Job code - historical: Customer care occupations		100089	Online follow-up	123	Work environment	130	Employment history	130	Online follow-up > Work environment > Employment history
41249#3002	CAT-MUL	461297/680(461977)	0.0498444	-0.0259538	0.125771	0.19768	LOGISTIC-BINARY	Methods of admission to hospital (recoded): Maternity admission: Ante-partum		100091	Health-related outcomes	2000	Hospital inpatient	2001	Summary Administration	2001	Health-related outcomes > Hospital inpatient > Summary Administration
41200#J741	CAT-MUL	462080/743(462823)	-0.0473227	-0.119408	0.0246548	0.197705	LOGISTIC-BINARY	Operative procedures - main OPCS4: J74.1 Endoscopic ultrasound examination of pancreas and biopsy of lesion of pancreas		100091	Health-related outcomes	2000	Hospital inpatient	2005	Summary Operations	2005	Health-related outcomes > Hospital inpatient > Summary Operations
48	CONTINUOUS	461979	0.00189298	-0.0009885	0.00477446	0.197887	LINEAR	Waist circumference		100000	UK Biobank Assessment Centre	100006	Physical measures	100008	Anthropometry	100010	UK Biobank Assessment Centre > Physical measures > Anthropometry > Body size measures
41272#F324	CAT-MUL	462485/338(462823)	0.0701252	-0.0365208	0.177131	0.19794	LOGISTIC-BINARY	Operative procedures - OPCS4: F32.4 Operations on uvula NEC		100091	Health-related outcomes	2000	Hospital inpatient	2005	Summary Operations	2005	Health-related outcomes > Hospital inpatient > Summary Operations
131440	DATE	461310/1513(462823)	-0.0331466	-0.0836604	0.0173304	0.198178	LOGISTIC-BINARY	Date J10 first reported (influenza due to identified influenza virus)		2410	Health-related outcomes		First occurrences		First occurrences	2410	Health-related outcomes > First occurrences > Respiratory system disorders
6155#2	CAT-MUL	440784/19382(460166)	0.00945861	-0.00494853	0.0238666	0.198186	LOGISTIC-BINARY	Vitamin and mineral supplements: Vitamin B		100000	UK Biobank Assessment Centre	100025	Touchscreen	100036	Health and medical history	100045	UK Biobank Assessment Centre > Touchscreen > Health and medical history > Medication
41210#W712	CAT-MUL	461201/1622(462823)	-0.0320225	-0.0808282	0.0167499	0.198204	LOGISTIC-BINARY	Operative procedures - secondary OPCS4: W71.2 Open excision of intra-articular osteophyte		100091	Health-related outcomes	2000	Hospital inpatient	2005	Summary Operations	2005	Health-related outcomes > Hospital inpatient > Summary Operations
132112	DATE	458160/4663(462823)	-0.0190724	-0.0481322	0.00998017	0.198239	LOGISTIC-BINARY	Date N73 first reported (other female pelvic inflammatory diseases)		2414	Health-related outcomes		First occurrences		First occurrences	2414	Health-related outcomes > First occurrences > Genitourinary system disorders
130704	DATE	460569/2254(462823)	-0.0272082	-0.0686777	0.0142416	0.198316	LOGISTIC-BINARY	Date E07 first reported (other disorders of thyroid)		2404	Health-related outcomes		First occurrences		First occurrences	2404	Health-related outcomes > First occurrences > Endocrine, nutritional and metabolic diseases
20004#1556	CAT-MUL	461994/752(462746)	-0.0469716	-0.11863	0.0245793	0.198413	LOGISTIC-BINARY	Operation code: tympanic membrane surgery / ear drum repair		100000	UK Biobank Assessment Centre	100071	Verbal interview	100076	Operations	100076	UK Biobank Assessment Centre > Verbal interview > Operations
41272#L601	CAT-MUL	462459/364(462823)	0.0675253	-0.035309	0.170688	0.198542	LOGISTIC-BINARY	Operative procedures - OPCS4: L60.1 Endarterectomy of femoral artery and patch repair of femoral artery		100091	Health-related outcomes	2000	Hospital inpatient	2005	Summary Operations	2005	Health-related outcomes > Hospital inpatient > Summary Operations
20094#2	CAT-MUL	62890/2038(64928)	-0.0289439	-0.0730896	0.0151768	0.198603	LOGISTIC-BINARY	Type of bread roll eaten: mixed		100089	Online follow-up	100090	Diet by 24-hour recall	100101	Bread/pasta/rice yesterday	100101	Online follow-up > Diet by 24-hour recall > Bread/pasta/rice yesterday
41200#X334	CAT-MUL	462410/413(462823)	-0.0633339	-0.160109	0.0331717	0.198737	LOGISTIC-BINARY	Operative procedures - main OPCS4: X33.4 Autologous peripheral blood stem cell transplant		100091	Health-related outcomes	2000	Hospital inpatient	2005	Summary Operations	2005	Health-related outcomes > Hospital inpatient > Summary Operations
41210#K263	CAT-MUL	462616/207(462823)	0.0894977	-0.0468174	0.226571	0.198928	LOGISTIC-BINARY	Operative procedures - secondary OPCS4: K26.3 Prosthetic replacement of aortic valve		100091	Health-related outcomes	2000	Hospital inpatient	2005	Summary Operations	2005	Health-related outcomes > Hospital inpatient > Summary Operations
131228	DATE	457144/5679(462823)	-0.017148	-0.0433271	0.00902598	0.199141	LOGISTIC-BINARY	Date H65 first reported (nonsuppurative otitis media)		2408	Health-related outcomes		First occurrences		First occurrences	2408	Health-related outcomes > First occurrences > Ear and mastoid process disorders
20126-0	CAT-SIN	79646/110361	-999	-999	-999	0.199451	MULTINOMIAL-LOGISTIC	Bipolar and major depression status		100000	UK Biobank Assessment Centre	100025	Touchscreen	100059	Psychosocial factors	100060	UK Biobank Assessment Centre > Touchscreen > Psychosocial factors > Mental health
41272#E369	CAT-MUL	459091/3732(462823)	-0.0210875	-0.0533134	0.0111288	0.199522	LOGISTIC-BINARY	Operative procedures - OPCS4: E36.9 Unspecified diagnostic endoscopic examination of larynx		100091	Health-related outcomes	2000	Hospital inpatient	2005	Summary Operations	2005	Health-related outcomes > Hospital inpatient > Summary Operations
20003#1193	CAT-MUL	445381/17365(462746)	0.00995022	-0.00525373	0.0251552	0.199606	LOGISTIC-BINARY	Treatment/medication code: omega-3/fish oil supplement		100000	UK Biobank Assessment Centre	100071	Verbal interview	100075	Medications	100075	UK Biobank Assessment Centre > Verbal interview > Medications
41210#T413	CAT-MUL	460136/2687(462823)	0.0248249	-0.0131106	0.062777	0.199695	LOGISTIC-BINARY	Operative procedures - secondary OPCS4: T41.3 Freeing of adhesions of peritoneum		100091	Health-related outcomes	2000	Hospital inpatient	2005	Summary Operations	2005	Health-related outcomes > Hospital inpatient > Summary Operations
41210#L976	CAT-MUL	462578/245(462823)	-0.0820812	-0.207969	0.0432267	0.19983	LOGISTIC-BINARY	Operative procedures - secondary OPCS4: L97.6 Insertion of vascular closure device		100091	Health-related outcomes	2000	Hospital inpatient	2005	Summary Operations	2005	Health-related outcomes > Hospital inpatient > Summary Operations
41246#1220	CAT-MUL	433472/10616(444088)	-0.0126145	-0.0319062	0.00667541	0.199958	LOGISTIC-BINARY	Treatment speciality of consultant (recoded): Clinical haematology		100091	Health-related outcomes	2000	Hospital inpatient	2001	Summary Administration	2001	Health-related outcomes > Hospital inpatient > Summary Administration
130824	DATE	462432/391(462823)	0.0649049	-0.0343049	0.164409	0.200131	LOGISTIC-BINARY	Date E85 first reported (amyloidosis)		2404	Health-related outcomes		First occurrences		First occurrences	2404	Health-related outcomes > First occurrences > Endocrine, nutritional and metabolic diseases
131462	DATE	403466/59357(462823)	-0.00565251	-0.0143007	0.00299549	0.200152	LOGISTIC-BINARY	Date J22 first reported (unspecified acute lower respiratory infection)		2410	Health-related outcomes		First occurrences		First occurrences	2410	Health-related outcomes > First occurrences > Respiratory system disorders
131464	DATE	417496/45327(462823)	-0.0063458	-0.0160556	0.00336376	0.200212	LOGISTIC-BINARY	Date J30 first reported (vasomotor and allergic rhinitis)		2410	Health-related outcomes		First occurrences		First occurrences	2410	Health-related outcomes > First occurrences > Respiratory system disorders
22640#9	CAT-MUL	102637/11042(113679)	0.0128391	-0.00681518	0.0324951	0.200435	LOGISTIC-BINARY	Mixture of day and night shifts worked: This type of shift pattern was not worked during job		100089	Online follow-up	123	Work environment	130	Employment history	130	Online follow-up > Work environment > Employment history
41272#V523	CAT-MUL	462547/276(462823)	-0.0772205	-0.195848	0.0409124	0.200702	LOGISTIC-BINARY	Operative procedures - OPCS4: V52.3 Discography of intervertebral disc		100091	Health-related outcomes	2000	Hospital inpatient	2005	Summary Operations	2005	Health-related outcomes > Hospital inpatient > Summary Operations
41272#C812	CAT-MUL	461208/1615(462823)	0.0318857	-0.0169731	0.0807787	0.200926	LOGISTIC-BINARY	Operative procedures - OPCS4: C81.2 Laser photocoagulation of retina for detachment		100091	Health-related outcomes	2000	Hospital inpatient	2005	Summary Operations	2005	Health-related outcomes > Hospital inpatient > Summary Operations
41210#Y211	CAT-MUL	461223/1600(462823)	-0.0320381	-0.0811654	0.0170554	0.200969	LOGISTIC-BINARY	Operative procedures - secondary OPCS4: Y21.1 Brush cytology of organ NOC		100091	Health-related outcomes	2000	Hospital inpatient	2005	Summary Operations	2005	Health-related outcomes > Hospital inpatient > Summary Operations
41272#Y211	CAT-MUL	461223/1600(462823)	-0.0320381	-0.0811654	0.0170554	0.200969	LOGISTIC-BINARY	Operative procedures - OPCS4: Y21.1 Brush cytology of organ NOC		100091	Health-related outcomes	2000	Hospital inpatient	2005	Summary Operations	2005	Health-related outcomes > Hospital inpatient > Summary Operations
40011#8210	CAT-MUL	462565/258(462823)	0.079787	-0.0423416	0.202461	0.201008	LOGISTIC-BINARY	Histology of cancer tumour: Adenocarcinoma in adenomatous polyp		100091	Health-related outcomes	100092	Cancer register	100092	Cancer register	100092	Health-related outcomes > Cancer register
131256	DATE	451453/11370(462823)	-0.0121507	-0.0307884	0.00648521	0.201269	LOGISTIC-BINARY	Date H83 first reported (other diseases of inner ear)		2408	Health-related outcomes		First occurrences		First occurrences	2408	Health-related outcomes > First occurrences > Ear and mastoid process disorders
20121	INTEGER	13628	-0.0109115	-0.0276571	0.0058341	0.201542	LINEAR	Cascot confidence score		100000	UK Biobank Assessment Centre	100071	Verbal interview	100073	Employment	100073	UK Biobank Assessment Centre > Verbal interview > Employment
131142	DATE	440733/22090(462823)	-0.00881638	-0.0223501	0.00471668	0.201659	LOGISTIC-BINARY	Date H10 first reported (conjunctivitis)		2407	Health-related outcomes		First occurrences		First occurrences	2407	Health-related outcomes > First occurrences > Eye and adnexa disorders
6142#4	CAT-MUL	443098/17965(461063)	-0.00973288	-0.0246755	0.00520878	0.201715	LOGISTIC-BINARY	Current employment status: Unable to work because of sickness or disability		100000	UK Biobank Assessment Centre	100025	Touchscreen	100062	Sociodemographics	100064	UK Biobank Assessment Centre > Touchscreen > Sociodemographics > Employment
131466	DATE	456360/6463(462823)	-0.0159916	-0.0405508	0.00856336	0.201823	LOGISTIC-BINARY	Date J31 first reported (chronic rhinitis, nasopharyngitis and pharyngitis)		2410	Health-related outcomes		First occurrences		First occurrences	2410	Health-related outcomes > First occurrences > Respiratory system disorders
41210#Y112	CAT-MUL	462119/704(462823)	-0.0481698	-0.122227	0.0257681	0.201851	LOGISTIC-BINARY	Operative procedures - secondary OPCS4: Y11.2 Cryotherapy to organ NOC		100091	Health-related outcomes	2000	Hospital inpatient	2005	Summary Operations	2005	Health-related outcomes > Hospital inpatient > Summary Operations
41272#Y112	CAT-MUL	462119/704(462823)	-0.0481698	-0.122227	0.0257681	0.201851	LOGISTIC-BINARY	Operative procedures - OPCS4: Y11.2 Cryotherapy to organ NOC		100091	Health-related outcomes	2000	Hospital inpatient	2005	Summary Operations	2005	Health-related outcomes > Hospital inpatient > Summary Operations
131950	DATE	439643/23180(462823)	0.00861427	-0.0046235	0.0218527	0.202169	LOGISTIC-BINARY	Date M72 first reported (fibroblastic disorders)		2413	Health-related outcomes		First occurrences		First occurrences	2413	Health-related outcomes > First occurrences > Musculoskeletal system and connective tissue disorders
6149#6	CAT-MUL	383225/77702(460927)	-0.00522815	-0.0132654	0.00280902	0.202329	LOGISTIC-BINARY	Mouth/teeth dental problems: Dentures		100000	UK Biobank Assessment Centre	100025	Touchscreen	100036	Health and medical history	100046	UK Biobank Assessment Centre > Touchscreen > Health and medical history > Mouth
20526-0	CAT-SIN	135033/149618	-999	-999	-999	0.202867	MULTINOMIAL-LOGISTIC	Been in serious accident believed to be life-threatening		100089	Online follow-up	136	Mental health	145	Traumatic events	145	Online follow-up > Mental health > Traumatic events
41210#W845	CAT-MUL	462473/350(462823)	-0.068203	-0.17343	0.036679	0.202933	LOGISTIC-BINARY	Operative procedures - secondary OPCS4: W84.5 Endoscopic drilling of epiphysis for repair of articular cartilage		100091	Health-related outcomes	2000	Hospital inpatient	2005	Summary Operations	2005	Health-related outcomes > Hospital inpatient > Summary Operations
22601#72123243	CAT-MUL	112123/1556(113679)	-0.0325716	-0.0827536	0.0175721	0.203057	LOGISTIC-BINARY	Job coding: customer care adviser/officer/assistant, store guide, customer relations officer/representative		100089	Online follow-up	123	Work environment	130	Employment history	130	Online follow-up > Work environment > Employment history
41272#E098	CAT-MUL	462099/724(462823)	0.0473643	-0.025557	0.120403	0.203228	LOGISTIC-BINARY	Operative procedures - OPCS4: E09.8 Other specified operations on external nose		100091	Health-related outcomes	2000	Hospital inpatient	2005	Summary Operations	2005	Health-related outcomes > Hospital inpatient > Summary Operations
20001#1002	CAT-MUL	452444/10302(462746)	-0.0128667	-0.0326879	0.00695273	0.203238	LOGISTIC-BINARY	Cancer code, self-reported: breast cancer		100000	UK Biobank Assessment Centre	100071	Verbal interview	100074	Medical conditions	100074	UK Biobank Assessment Centre > Verbal interview > Medical conditions
131700	DATE	451371/11452(462823)	-0.0120418	-0.0305926	0.00650726	0.203244	LOGISTIC-BINARY	Date L02 first reported (cutaneous abscess, furuncle and carbuncle)		2412	Health-related outcomes		First occurrences		First occurrences	2412	Health-related outcomes > First occurrences > Skin and subcutaneous tissue disorders
41200#M295	CAT-MUL	462450/373(462823)	-0.0659867	-0.167855	0.0355746	0.203275	LOGISTIC-BINARY	Operative procedures - main OPCS4: M29.5 Endoscopic renewal of tubal prosthesis into ureter		100091	Health-related outcomes	2000	Hospital inpatient	2005	Summary Operations	2005	Health-related outcomes > Hospital inpatient > Summary Operations
41210#Z916	CAT-MUL	462521/302(462823)	0.0733674	-0.0395255	0.186691	0.20328	LOGISTIC-BINARY	Operative procedures - secondary OPCS4		100091	Health-related outcomes	2000	Hospital inpatient	2005	Summary Operations	2005	Health-related outcomes > Hospital inpatient > Summary Operations
41272#Z916	CAT-MUL	462521/302(462823)	0.0733674	-0.0395255	0.186691	0.20328	LOGISTIC-BINARY	Operative procedures - OPCS4		100091	Health-related outcomes	2000	Hospital inpatient	2005	Summary Operations	2005	Health-related outcomes > Hospital inpatient > Summary Operations
41272#U264	CAT-MUL	462446/377(462823)	0.0656033	-0.0354114	0.166922	0.203476	LOGISTIC-BINARY	Operative procedures - OPCS4: U26.4 Urodynamics NEC		100091	Health-related outcomes	2000	Hospital inpatient	2005	Summary Operations	2005	Health-related outcomes > Hospital inpatient > Summary Operations
40011#9061	CAT-MUL	462364/459(462823)	-0.059413	-0.15116	0.0321026	0.203572	LOGISTIC-BINARY	Histology of cancer tumour: Seminoma, NOS		100091	Health-related outcomes	100092	Cancer register	100092	Cancer register	100092	Health-related outcomes > Cancer register
22601#11363057	CAT-MUL	111677/2002(113679)	0.0288206	-0.0156042	0.073268	0.203586	LOGISTIC-BINARY	Job coding: ict or it manager, systems/data processing manager, telecom manager		100089	Online follow-up	123	Work environment	130	Employment history	130	Online follow-up > Work environment > Employment history
22617#1136	CAT-MUL	111677/2002(113679)	0.0288206	-0.0156042	0.073268	0.203586	LOGISTIC-BINARY	Job code - historical: Information and communication technology managers		100089	Online follow-up	123	Work environment	130	Employment history	130	Online follow-up > Work environment > Employment history
20003#1140862572	CAT-MUL	461796/950(462746)	0.041306	-0.0223685	0.105059	0.203744	LOGISTIC-BINARY	Treatment/medication code: budesonide		100000	UK Biobank Assessment Centre	100071	Verbal interview	100075	Medications	100075	UK Biobank Assessment Centre > Verbal interview > Medications
131378	DATE	459918/2905(462823)	-0.0236787	-0.0602072	0.0128362	0.20378	LOGISTIC-BINARY	Date I69 first reported (sequelae of cerebrovascular disease)		2409	Health-related outcomes		First occurrences		First occurrences	2409	Health-related outcomes > First occurrences > Circulatory system disorders
1787	CAT-SIN	275994/121583(397577)	0.00438443	-0.00237824	0.0111472	0.203837	LOGISTIC-BINARY	Maternal smoking around birth		100000	UK Biobank Assessment Centre	100025	Touchscreen	100033	Early life factors	100033	UK Biobank Assessment Centre > Touchscreen > Early life factors
22617#2127	CAT-MUL	113114/565(113679)	0.0537457	-0.029135	0.13678	0.203979	LOGISTIC-BINARY	Job code - historical: Production and process engineers		100089	Online follow-up	123	Work environment	130	Employment history	130	Online follow-up > Work environment > Employment history
20087#165	CAT-MUL	64652/276(64928)	-0.07674	-0.195502	0.0415355	0.204053	LOGISTIC-BINARY	Types of spread used on bread/crackers: Very low fat olive spread on bread/crackers		100089	Online follow-up	100090	Diet by 24-hour recall	100101	Bread/pasta/rice yesterday	100101	Online follow-up > Diet by 24-hour recall > Bread/pasta/rice yesterday
41253#6	CAT-MUL	183252/279571(462823)	-0.0038343	-0.00975394	0.0020853	0.204254	LOGISTIC-BINARY	Inpatient record format: English HES Data		100091	Health-related outcomes	2000	Hospital inpatient	2001	Summary Administration	2001	Health-related outcomes > Hospital inpatient > Summary Administration
132544	DATE	462526/297(462823)	-0.0738092	-0.188086	0.0400325	0.204348	LOGISTIC-BINARY	Date Q67 first reported (congenital musculoskeletal deformities of head, face, spine and chest)		2417	Health-related outcomes		First occurrences		First occurrences	2417	Health-related outcomes > First occurrences > Congenital disruptions and chromosomal abnormalities
41272#E081	CAT-MUL	459478/3345(462823)	-0.022032	-0.0560681	0.0119926	0.204439	LOGISTIC-BINARY	Operative procedures - OPCS4: E08.1 Polypectomy of internal nose		100091	Health-related outcomes	2000	Hospital inpatient	2005	Summary Operations	2005	Health-related outcomes > Hospital inpatient > Summary Operations
41272#X403	CAT-MUL	461851/972(462823)	0.0407611	-0.0221725	0.103769	0.204445	LOGISTIC-BINARY	Operative procedures - OPCS4: X40.3 Haemodialysis NEC		100091	Health-related outcomes	2000	Hospital inpatient	2005	Summary Operations	2005	Health-related outcomes > Hospital inpatient > Summary Operations
20098#1	CAT-MUL	53183/11745(64928)	-0.0129414	-0.032932	0.00704733	0.204472	LOGISTIC-BINARY	Thickness of butter/margarine spread on sliced bread: thin		100089	Online follow-up	100090	Diet by 24-hour recall	100101	Bread/pasta/rice yesterday	100101	Online follow-up > Diet by 24-hour recall > Bread/pasta/rice yesterday
42038	INTEGER	213541	0.0058291	-0.00317517	0.0148334	0.204498	ORDERED-LOGISTIC	GP registration records		3001	Health-related outcomes		Primary care		Primary care	3001	Health-related outcomes > Primary care > Record-level access
132016	DATE	461359/1464(462823)	0.0332322	-0.0181258	0.0846305	0.204825	LOGISTIC-BINARY	Date N10 first reported (acute tubulo-interstitial nephritis)		2414	Health-related outcomes		First occurrences		First occurrences	2414	Health-related outcomes > First occurrences > Genitourinary system disorders
22601#35643209	CAT-MUL	113439/240(113679)	0.0821438	-0.0446627	0.209543	0.204846	LOGISTIC-BINARY	Job coding: careers adviser or vocational guidance specialist, placement advisor		100089	Online follow-up	123	Work environment	130	Employment history	130	Online follow-up > Work environment > Employment history
20003#1141145812	CAT-MUL	461727/1019(462746)	-0.039804	-0.101411	0.0217363	0.205027	LOGISTIC-BINARY	Treatment/medication code: minerals - magnesium		100000	UK Biobank Assessment Centre	100071	Verbal interview	100075	Medications	100075	UK Biobank Assessment Centre > Verbal interview > Medications
41247#4000	CAT-MUL	462588/235(462823)	0.082833	-0.0450953	0.211376	0.20508	LOGISTIC-BINARY	Patient classification on admission (recoded): Regular night attender		100091	Health-related outcomes	2000	Hospital inpatient	2001	Summary Administration	2001	Health-related outcomes > Hospital inpatient > Summary Administration
23074	CAT-SIN	6217/2675(8892)	0.0295307	-0.0161425	0.0752227	0.205126	LOGISTIC-BINARY	H. pylori Definition II seropositivity for Helicobacter pylori		100078	Biological samples	100079	Assay results	100080	Blood assays	51428	Biological samples > Assay results > Blood assays > Infectious Diseases
102710	CAT-SIN	64928	-0.015728	-0.040063	0.00860704	0.205243	ORDERED-LOGISTIC	White pasta intake		100089	Online follow-up	100090	Diet by 24-hour recall	100101	Bread/pasta/rice yesterday	100101	Online follow-up > Diet by 24-hour recall > Bread/pasta/rice yesterday
41229#5J9	CAT-MUL	460944/1879(462823)	0.0292842	-0.0160265	0.0746222	0.205337	LOGISTIC-BINARY	PCT responsible for patient data: DARLINGTON PCT		100091	Health-related outcomes	2000	Hospital inpatient	2001	Summary Administration	2001	Health-related outcomes > Hospital inpatient > Summary Administration
20493	CAT-SIN	24085/10150(34235)	0.0149995	-0.0082207	0.0382219	0.205498	LOGISTIC-BINARY	Severity of problems due to mania or irritability		100089	Online follow-up	136	Mental health	139	Mania	139	Online follow-up > Mental health > Mania
21039	CAT-SIN	38431	-0.0113092	-0.028818	0.00619954	0.205521	ORDERED-LOGISTIC	Severity of current abdominal distension/tightness		100089	Online follow-up	153	Digestive health	153	Digestive health	153	Online follow-up > Digestive health
20004#1525	CAT-MUL	461903/843(462746)	-0.0436479	-0.111319	0.023935	0.205738	LOGISTIC-BINARY	Operation code: mastoidectomy/mastoid surgery		100000	UK Biobank Assessment Centre	100071	Verbal interview	100076	Operations	100076	UK Biobank Assessment Centre > Verbal interview > Operations
41272#P232	CAT-MUL	457340/5483(462823)	-0.0173325	-0.0441983	0.00952877	0.205994	LOGISTIC-BINARY	Operative procedures - OPCS4: P23.2 Anterior colporrhaphy NEC		100091	Health-related outcomes	2000	Hospital inpatient	2005	Summary Operations	2005	Health-related outcomes > Hospital inpatient > Summary Operations
20004#1494	CAT-MUL	453706/9040(462746)	-0.0134392	-0.0342717	0.00739075	0.206051	LOGISTIC-BINARY	Operation code: foot surgery		100000	UK Biobank Assessment Centre	100071	Verbal interview	100076	Operations	100076	UK Biobank Assessment Centre > Verbal interview > Operations
2976	INTEGER	20903	-0.00672966	-0.0171611	0.0037018	0.206062	LINEAR	Age diabetes diagnosed		100000	UK Biobank Assessment Centre	100025	Touchscreen	100036	Health and medical history	100044	UK Biobank Assessment Centre > Touchscreen > Health and medical history > Medical conditions
41272#G693	CAT-MUL	462047/776(462823)	0.0454417	-0.0249915	0.11598	0.20624	LOGISTIC-BINARY	Operative procedures - OPCS4: G69.3 Ileectomy and anastomosis of ileum to ileum		100091	Health-related outcomes	2000	Hospital inpatient	2005	Summary Operations	2005	Health-related outcomes > Hospital inpatient > Summary Operations
41273#912	CAT-MUL	462509/314(462823)	0.0714305	-0.0392597	0.182519	0.20644	LOGISTIC-BINARY	Operative procedures - OPCS3: 912 Excision of superficial cyst or fistula		100091	Health-related outcomes	2000	Hospital inpatient	2005	Summary Operations	2005	Health-related outcomes > Hospital inpatient > Summary Operations
40006#C341	CAT-MUL	460841/1982(462823)	0.0284471	-0.0157213	0.0726431	0.20692	LOGISTIC-BINARY	Type of cancer: ICD10: C34.1 Upper lobe, bronchus or lung		100091	Health-related outcomes	100092	Cancer register	100092	Cancer register	100092	Health-related outcomes > Cancer register
41200#Q233	CAT-MUL	462510/313(462823)	-0.071701	-0.183331	0.0395235	0.206922	LOGISTIC-BINARY	Operative procedures - main OPCS4: Q23.3 Unilateral salpingectomy NEC		100091	Health-related outcomes	2000	Hospital inpatient	2005	Summary Operations	2005	Health-related outcomes > Hospital inpatient > Summary Operations
6150#1	CAT-MUL	451005/10689(461694)	0.0125105	-0.00692025	0.0319433	0.206977	LOGISTIC-BINARY	Vascular/heart problems diagnosed by doctor: Heart attack		100000	UK Biobank Assessment Centre	100025	Touchscreen	100036	Health and medical history	100044	UK Biobank Assessment Centre > Touchscreen > Health and medical history > Medical conditions
131580	DATE	459166/3657(462823)	0.0209463	-0.0116019	0.0535049	0.20719	LOGISTIC-BINARY	Date K14 first reported (diseases of tongue)		2411	Health-related outcomes		First occurrences		First occurrences	2411	Health-related outcomes > First occurrences > Digestive system disorders
41272#H238	CAT-MUL	462535/288(462823)	-0.0743976	-0.190424	0.041178	0.207608	LOGISTIC-BINARY	Operative procedures - OPCS4: H23.8 Other specified endoscopic extirpation of lesion of lower bowel using fibreoptic sigmoidoscope		100091	Health-related outcomes	2000	Hospital inpatient	2005	Summary Operations	2005	Health-related outcomes > Hospital inpatient > Summary Operations
131974	DATE	460377/2446(462823)	0.0255423	-0.0141933	0.0652962	0.207777	LOGISTIC-BINARY	Date M86 first reported (osteomyelitis)		2413	Health-related outcomes		First occurrences		First occurrences	2413	Health-related outcomes > First occurrences > Musculoskeletal system and connective tissue disorders
41272#Q432	CAT-MUL	462293/530(462823)	-0.0549468	-0.140571	0.0304933	0.207806	LOGISTIC-BINARY	Operative procedures - OPCS4: Q43.2 Excision of lesion of ovary		100091	Health-related outcomes	2000	Hospital inpatient	2005	Summary Operations	2005	Health-related outcomes > Hospital inpatient > Summary Operations
20003#1140857636	CAT-MUL	462059/687(462746)	0.0481934	-0.0268004	0.12331	0.208063	LOGISTIC-BINARY	Treatment/medication code: prempak 0.625 tablet		100000	UK Biobank Assessment Centre	100071	Verbal interview	100075	Medications	100075	UK Biobank Assessment Centre > Verbal interview > Medications
41272#C115	CAT-MUL	462607/216(462823)	0.085849	-0.0476453	0.220053	0.208257	LOGISTIC-BINARY	Operative procedures - OPCS4: C11.5 Graft of skin to canthus		100091	Health-related outcomes	2000	Hospital inpatient	2005	Summary Operations	2005	Health-related outcomes > Hospital inpatient > Summary Operations
40013#1744	CAT-MUL	462551/272(462823)	-0.0765397	-0.196105	0.0425532	0.208331	LOGISTIC-BINARY	Type of cancer: ICD9: 1744 Malignant neoplasm of female breast - upper-outer quadrant		100091	Health-related outcomes	100092	Cancer register	100092	Cancer register	100092	Health-related outcomes > Cancer register
41200#P273	CAT-MUL	461410/1413(462823)	-0.0335957	-0.0860106	0.0187779	0.208771	LOGISTIC-BINARY	Operative procedures - main OPCS4: P27.3 Colposcopy of vagina		100091	Health-related outcomes	2000	Hospital inpatient	2005	Summary Operations	2005	Health-related outcomes > Hospital inpatient > Summary Operations
41218#1	CAT-MUL	395/1826(2221)	0.0706731	-0.0394331	0.181092	0.208788	LOGISTIC-BINARY	History of psychiatric care on admission: One or more previous psychiatric episodes with this Health Care Provider		100091	Health-related outcomes	2000	Hospital inpatient	2004	Summary Psychiatric	2004	Health-related outcomes > Hospital inpatient > Summary Psychiatric
41272#S101	CAT-MUL	462597/226(462823)	-0.0838188	-0.214982	0.0467003	0.208808	LOGISTIC-BINARY	Operative procedures - OPCS4: S10.1 Cauterisation of lesion of skin of head or neck NEC		100091	Health-related outcomes	2000	Hospital inpatient	2005	Summary Operations	2005	Health-related outcomes > Hospital inpatient > Summary Operations
20410	INTEGER	6036	0.013488	-0.00754906	0.0345251	0.208841	LINEAR	Age when known person last commented about drinking habits		100089	Online follow-up	136	Mental health	142	Alcohol use	142	Online follow-up > Mental health > Alcohol use
41256#704	CAT-MUL	461914/909(462823)	-0.0418155	-0.107098	0.0233951	0.208967	LOGISTIC-BINARY	Operative procedures - main OPCS3: 704 Curettage of uterus		100091	Health-related outcomes	2000	Hospital inpatient	2005	Summary Operations	2005	Health-related outcomes > Hospital inpatient > Summary Operations
41210#S089	CAT-MUL	462588/235(462823)	-0.0821316	-0.210719	0.0458473	0.209078	LOGISTIC-BINARY	Operative procedures - secondary OPCS4: S08.9 Unspecified curettage of lesion of skin		100091	Health-related outcomes	2000	Hospital inpatient	2005	Summary Operations	2005	Health-related outcomes > Hospital inpatient > Summary Operations
131030	DATE	461692/1131(462823)	-0.0374109	-0.0958392	0.0209605	0.209191	LOGISTIC-BINARY	Date G24 first reported (dystonia)		2406	Health-related outcomes		First occurrences		First occurrences	2406	Health-related outcomes > First occurrences > Nervous system disorders
90101	CONTINUOUS	98437	0.00394189	-0.00221079	0.0100946	0.20922	LINEAR	Fraction acceleration <= 10 milli-gravities		100088	Additional exposures	1008	Physical activity measurement	1010	Acceleration intensity distribution	1010	Additional exposures > Physical activity measurement > Acceleration intensity distribution
22601#41423309	CAT-MUL	113425/254(113679)	0.0790242	-0.0441997	0.20278	0.209364	LOGISTIC-BINARY	Job coding: communication/telecommunications operator, radio/telex operator, radar operator		100089	Online follow-up	123	Work environment	130	Employment history	130	Online follow-up > Work environment > Employment history
41272#W032	CAT-MUL	462561/262(462823)	-0.0777634	-0.199551	0.0435188	0.209434	LOGISTIC-BINARY	Operative procedures - OPCS4: W03.2 Osteotomy of multiple metatarsals		100091	Health-related outcomes	2000	Hospital inpatient	2005	Summary Operations	2005	Health-related outcomes > Hospital inpatient > Summary Operations
100020	CAT-SIN	11855/53073(64928)	-0.0127611	-0.032703	0.00717913	0.20974	LOGISTIC-BINARY	Typical diet yesterday		100089	Online follow-up	100090	Diet by 24-hour recall	100097	Typical diet yesterday	100097	Online follow-up > Diet by 24-hour recall > Typical diet yesterday
41210#Z734	CAT-MUL	461416/1407(462823)	-0.0334719	-0.0858484	0.0188625	0.210079	LOGISTIC-BINARY	Operative procedures - secondary OPCS4: Z73.4 Phalanx of finger		100091	Health-related outcomes	2000	Hospital inpatient	2005	Summary Operations	2005	Health-related outcomes > Hospital inpatient > Summary Operations
41272#Z734	CAT-MUL	461416/1407(462823)	-0.0334719	-0.0858484	0.0188625	0.210079	LOGISTIC-BINARY	Operative procedures - OPCS4: Z73.4 Phalanx of finger		100091	Health-related outcomes	2000	Hospital inpatient	2005	Summary Operations	2005	Health-related outcomes > Hospital inpatient > Summary Operations
5877-3	CAT-SIN	1061/1614	-999	-999	-999	0.210127	MULTINOMIAL-LOGISTIC	Which eye(s) affected by other eye condition		100000	UK Biobank Assessment Centre	100025	Touchscreen	100036	Health and medical history	100041	UK Biobank Assessment Centre > Touchscreen > Health and medical history > Eyesight
41200#K594	CAT-MUL	462426/397(462823)	-0.0629562	-0.161651	0.0354616	0.21032	LOGISTIC-BINARY	Operative procedures - main OPCS4: K59.4 Renewal of cardioverter defibrillator		100091	Health-related outcomes	2000	Hospital inpatient	2005	Summary Operations	2005	Health-related outcomes > Hospital inpatient > Summary Operations
131678	DATE	458970/3853(462823)	-0.0202754	-0.0520126	0.011453	0.210434	LOGISTIC-BINARY	Date K82 first reported (other diseases of gallbladder)		2411	Health-related outcomes		First occurrences		First occurrences	2411	Health-related outcomes > First occurrences > Digestive system disorders
6034	CAT-SIN	61408/6993(68401)	0.0159218	-0.00902854	0.0408749	0.211043	LOGISTIC-BINARY	Target heart rate achieved		100000	UK Biobank Assessment Centre	100006	Physical measures	100012	ECG during exercise	100012	UK Biobank Assessment Centre > Physical measures > ECG during exercise
20004#1597	CAT-MUL	461964/782(462746)	0.0447779	-0.0253728	0.115029	0.211107	LOGISTIC-BINARY	Operation code: skin graft		100000	UK Biobank Assessment Centre	100071	Verbal interview	100076	Operations	100076	UK Biobank Assessment Centre > Verbal interview > Operations
4728	CAT-SIN	118000/33496(151496)	-0.00776005	-0.0199336	0.00441303	0.211514	LOGISTIC-BINARY	Leg pain on walking		100000	UK Biobank Assessment Centre	100025	Touchscreen	100036	Health and medical history	100038	UK Biobank Assessment Centre > Touchscreen > Health and medical history > Claudication and peripheral artery disease
41272#J699	CAT-MUL	462590/233(462823)	0.0820271	-0.0465191	0.211194	0.2117	LOGISTIC-BINARY	Operative procedures - OPCS4: J69.9 Unspecified total excision of spleen		100091	Health-related outcomes	2000	Hospital inpatient	2005	Summary Operations	2005	Health-related outcomes > Hospital inpatient > Summary Operations
41200#H558	CAT-MUL	462330/493(462823)	-0.056317	-0.144849	0.0320128	0.211755	LOGISTIC-BINARY	Operative procedures - main OPCS4: H55.8 Other specified other operations on perianal region		100091	Health-related outcomes	2000	Hospital inpatient	2005	Summary Operations	2005	Health-related outcomes > Hospital inpatient > Summary Operations
41210#Z598	CAT-MUL	462175/648(462823)	0.049164	-0.0279672	0.126432	0.211807	LOGISTIC-BINARY	Operative procedures - secondary OPCS4: Z59.8 Specified muscle of foot NEC		100091	Health-related outcomes	2000	Hospital inpatient	2005	Summary Operations	2005	Health-related outcomes > Hospital inpatient > Summary Operations
41272#Z598	CAT-MUL	462175/648(462823)	0.049164	-0.0279672	0.126432	0.211807	LOGISTIC-BINARY	Operative procedures - OPCS4: Z59.8 Specified muscle of foot NEC		100091	Health-related outcomes	2000	Hospital inpatient	2005	Summary Operations	2005	Health-related outcomes > Hospital inpatient > Summary Operations
41200#L882	CAT-MUL	461364/1459(462823)	-0.0327445	-0.0841884	0.0186608	0.211936	LOGISTIC-BINARY	Operative procedures - main OPCS4: L88.2 Radiofrequency ablation of varicose vein of leg		100091	Health-related outcomes	2000	Hospital inpatient	2005	Summary Operations	2005	Health-related outcomes > Hospital inpatient > Summary Operations
20003#1140871024	CAT-MUL	459419/3327(462746)	0.021736	-0.0123898	0.0558733	0.21194	LOGISTIC-BINARY	Treatment/medication code: vitamin b compound tablet		100000	UK Biobank Assessment Centre	100071	Verbal interview	100075	Medications	100075	UK Biobank Assessment Centre > Verbal interview > Medications
5507	CAT-SIN	32929	0.0131103	-0.00748199	0.0337026	0.212093	ORDERED-LOGISTIC	Leg pain on walking : action taken		100000	UK Biobank Assessment Centre	100025	Touchscreen	100036	Health and medical history	100038	UK Biobank Assessment Centre > Touchscreen > Health and medical history > Claudication and peripheral artery disease
991	CAT-SIN	46932	-0.010413	-0.0267689	0.00594279	0.212094	ORDERED-LOGISTIC	Frequency of strenuous sports in last 4 weeks		100000	UK Biobank Assessment Centre	100025	Touchscreen	100050	Lifestyle and environment	100054	UK Biobank Assessment Centre > Touchscreen > Lifestyle and environment > Physical activity
132146	DATE	435715/27108(462823)	-0.00816173	-0.0209889	0.0046649	0.212349	LOGISTIC-BINARY	Date N92 first reported (excessive, frequent and irregular menstruation)		2414	Health-related outcomes		First occurrences		First occurrences	2414	Health-related outcomes > First occurrences > Genitourinary system disorders
20510	CAT-SIN	149275	0.00775419	-0.0044357	0.0199441	0.212477	ORDERED-LOGISTIC	Recent feelings of depression		100089	Online follow-up	136	Mental health	138	Depression	138	Online follow-up > Mental health > Depression
41200#X308	CAT-MUL	462454/369(462823)	-0.065017	-0.167456	0.0371171	0.212557	LOGISTIC-BINARY	Operative procedures - main OPCS4: X30.8 Other specified injection of therapeutic substance		100091	Health-related outcomes	2000	Hospital inpatient	2005	Summary Operations	2005	Health-related outcomes > Hospital inpatient > Summary Operations
41210#X404	CAT-MUL	462102/721(462823)	-0.0464433	-0.119605	0.026608	0.212895	LOGISTIC-BINARY	Operative procedures - secondary OPCS4: X40.4 Haemofiltration		100091	Health-related outcomes	2000	Hospital inpatient	2005	Summary Operations	2005	Health-related outcomes > Hospital inpatient > Summary Operations
20544#16	CAT-MUL	148009/848(148857)	0.0429806	-0.0246962	0.110747	0.213411	LOGISTIC-BINARY	Mental health problems ever diagnosed by a professional: Anorexia nervosa		100089	Online follow-up	136	Mental health	137	Mental distress	137	Online follow-up > Mental health > Mental distress
41272#V259	CAT-MUL	462337/486(462823)	0.0565181	-0.0324597	0.145702	0.213472	LOGISTIC-BINARY	Operative procedures - OPCS4: V25.9 Unspecified primary decompression operations on lumbar spine		100091	Health-related outcomes	2000	Hospital inpatient	2005	Summary Operations	2005	Health-related outcomes > Hospital inpatient > Summary Operations
41200#Q113	CAT-MUL	461407/1416(462823)	0.0334485	-0.0192578	0.0861947	0.21366	LOGISTIC-BINARY	Operative procedures - main OPCS4: Q11.3 Evacuation of products of conception from uterus NEC		100091	Health-related outcomes	2000	Hospital inpatient	2005	Summary Operations	2005	Health-related outcomes > Hospital inpatient > Summary Operations
100880	CAT-SIN	64928	0.0107522	-0.0062023	0.0277066	0.213876	ORDERED-LOGISTIC	Dried fruit added to cereal		100089	Online follow-up	100090	Diet by 24-hour recall	100102	Cereal yesterday	100102	Online follow-up > Diet by 24-hour recall > Cereal yesterday
41200#H207	CAT-MUL	460666/2157(462823)	0.0268152	-0.0154887	0.0691412	0.21417	LOGISTIC-BINARY	Operative procedures - main OPCS4		100091	Health-related outcomes	2000	Hospital inpatient	2005	Summary Operations	2005	Health-related outcomes > Hospital inpatient > Summary Operations
41200#L544	CAT-MUL	462387/436(462823)	-0.0595692	-0.153728	0.034357	0.21418	LOGISTIC-BINARY	Operative procedures - main OPCS4: L54.4 Percutaneous transluminal insertion of stent into iliac artery		100091	Health-related outcomes	2000	Hospital inpatient	2005	Summary Operations	2005	Health-related outcomes > Hospital inpatient > Summary Operations
131454	DATE	462501/322(462823)	-0.0693244	-0.17898	0.0399586	0.214206	LOGISTIC-BINARY	Date J17 first reported (pneumonia in diseases classified elsewhere)		2410	Health-related outcomes		First occurrences		First occurrences	2410	Health-related outcomes > First occurrences > Respiratory system disorders
41272#T361	CAT-MUL	460861/1962(462823)	0.0281711	-0.0162765	0.0726453	0.214236	LOGISTIC-BINARY	Operative procedures - OPCS4: T36.1 Omentectomy		100091	Health-related outcomes	2000	Hospital inpatient	2005	Summary Operations	2005	Health-related outcomes > Hospital inpatient > Summary Operations
41246#2457	CAT-MUL	439038/4740(443778)	-0.0181656	-0.0468469	0.0105099	0.214405	LOGISTIC-BINARY	Treatment speciality of consultant (recoded): Stroke Medicine		100091	Health-related outcomes	2000	Hospital inpatient	2001	Summary Administration	2001	Health-related outcomes > Hospital inpatient > Summary Administration
41272#U082	CAT-MUL	462364/459(462823)	-0.0580186	-0.149808	0.0335515	0.214566	LOGISTIC-BINARY	Operative procedures - OPCS4: U08.2 Ultrasound of abdomen		100091	Health-related outcomes	2000	Hospital inpatient	2005	Summary Operations	2005	Health-related outcomes > Hospital inpatient > Summary Operations
20003#1140916282	CAT-MUL	460863/1883(462746)	-0.0286676	-0.0739742	0.0166126	0.214723	LOGISTIC-BINARY	Treatment/medication code: venlafaxine		100000	UK Biobank Assessment Centre	100071	Verbal interview	100075	Medications	100075	UK Biobank Assessment Centre > Verbal interview > Medications
41200#C141	CAT-MUL	462610/213(462823)	0.0851944	-0.0492388	0.22034	0.214944	LOGISTIC-BINARY	Operative procedures - main OPCS4: C14.1 Flap of skin to eyelid		100091	Health-related outcomes	2000	Hospital inpatient	2005	Summary Operations	2005	Health-related outcomes > Hospital inpatient > Summary Operations
41272#M473	CAT-MUL	450683/12140(462823)	-0.0115149	-0.0297371	0.00670573	0.215489	LOGISTIC-BINARY	Operative procedures - OPCS4: M47.3 Removal of urethral catheter from bladder		100091	Health-related outcomes	2000	Hospital inpatient	2005	Summary Operations	2005	Health-related outcomes > Hospital inpatient > Summary Operations
41272#C791	CAT-MUL	462085/738(462823)	0.045663	-0.0265723	0.118009	0.215568	LOGISTIC-BINARY	Operative procedures - OPCS4: C79.1 Vitrectomy using anterior approach		100091	Health-related outcomes	2000	Hospital inpatient	2005	Summary Operations	2005	Health-related outcomes > Hospital inpatient > Summary Operations
41200#P242	CAT-MUL	462317/506(462823)	-0.0551687	-0.142683	0.0321652	0.215951	LOGISTIC-BINARY	Operative procedures - main OPCS4: P24.2 Sacrocolpopexy		100091	Health-related outcomes	2000	Hospital inpatient	2005	Summary Operations	2005	Health-related outcomes > Hospital inpatient > Summary Operations
41246#1320	CAT-MUL	443029/382(443411)	-0.0634231	-0.16409	0.0369547	0.215967	LOGISTIC-BINARY	Treatment speciality of consultant (recoded): Communicable Diseases		100091	Health-related outcomes	2000	Hospital inpatient	2001	Summary Administration	2001	Health-related outcomes > Hospital inpatient > Summary Administration
41200#W231	CAT-MUL	462476/347(462823)	-0.0665661	-0.172244	0.0387797	0.215977	LOGISTIC-BINARY	Operative procedures - main OPCS4: W23.1 Secondary open reduction of fracture of bone and intramedullary fixation HFQ		100091	Health-related outcomes	2000	Hospital inpatient	2005	Summary Operations	2005	Health-related outcomes > Hospital inpatient > Summary Operations
41200#T625	CAT-MUL	461506/1317(462823)	0.0341776	-0.0199522	0.0883543	0.216016	LOGISTIC-BINARY	Operative procedures - main OPCS4: T62.5 Injection into bursa		100091	Health-related outcomes	2000	Hospital inpatient	2005	Summary Operations	2005	Health-related outcomes > Hospital inpatient > Summary Operations
20003#1140911730	CAT-MUL	461992/754(462746)	-0.0451444	-0.11675	0.0263588	0.216083	LOGISTIC-BINARY	Treatment/medication code: flax oil tablet		100000	UK Biobank Assessment Centre	100071	Verbal interview	100075	Medications	100075	UK Biobank Assessment Centre > Verbal interview > Medications
40006#C541	CAT-MUL	460712/2111(462823)	-0.0270697	-0.0700068	0.0158475	0.216428	LOGISTIC-BINARY	Type of cancer: ICD10: C54.1 Endometrium		100091	Health-related outcomes	100092	Cancer register	100092	Cancer register	100092	Health-related outcomes > Cancer register
41272#Q235	CAT-MUL	462244/579(462823)	0.0515411	-0.0301461	0.133383	0.216475	LOGISTIC-BINARY	Operative procedures - OPCS4: Q23.5 Unilateral oophorectomy NEC		100091	Health-related outcomes	2000	Hospital inpatient	2005	Summary Operations	2005	Health-related outcomes > Hospital inpatient > Summary Operations
131676	DATE	456984/5839(462823)	-0.0162796	-0.0421149	0.0095511	0.216756	LOGISTIC-BINARY	Date K81 first reported (cholecystitis)		2411	Health-related outcomes		First occurrences		First occurrences	2411	Health-related outcomes > First occurrences > Digestive system disorders
41272#R229	CAT-MUL	461990/833(462823)	-0.0433318	-0.112174	0.0254251	0.21692	LOGISTIC-BINARY	Operative procedures - OPCS4: R22.9 Unspecified vacuum delivery		100091	Health-related outcomes	2000	Hospital inpatient	2005	Summary Operations	2005	Health-related outcomes > Hospital inpatient > Summary Operations
20003#1140874744	CAT-MUL	458906/3840(462746)	-0.020042	-0.0518694	0.0117767	0.217036	LOGISTIC-BINARY	Treatment/medication code: gliclazide		100000	UK Biobank Assessment Centre	100071	Verbal interview	100075	Medications	100075	UK Biobank Assessment Centre > Verbal interview > Medications
20003#1140926780	CAT-MUL	462412/334(462746)	-0.0676508	-0.175314	0.0396667	0.217075	LOGISTIC-BINARY	Treatment/medication code: adizem-xl plus m/r capsule		100000	UK Biobank Assessment Centre	100071	Verbal interview	100075	Medications	100075	UK Biobank Assessment Centre > Verbal interview > Medications
22601#61233408	CAT-MUL	113100/579(113679)	0.0515694	-0.0302788	0.133571	0.217127	LOGISTIC-BINARY	Job coding: playgroup or playschool leader or assistant		100089	Online follow-up	123	Work environment	130	Employment history	130	Online follow-up > Work environment > Employment history
22617#6123	CAT-MUL	113100/579(113679)	0.0515694	-0.0302788	0.133571	0.217127	LOGISTIC-BINARY	Job code - historical: Playgroup leaders/assistants		100089	Online follow-up	123	Work environment	130	Employment history	130	Online follow-up > Work environment > Employment history
131246	DATE	461943/880(462823)	0.0416518	-0.0244893	0.107876	0.217276	LOGISTIC-BINARY	Date H74 first reported (other disorders of middle ear and mastoid)		2408	Health-related outcomes		First occurrences		First occurrences	2408	Health-related outcomes > First occurrences > Ear and mastoid process disorders
22601#91112478	CAT-MUL	113223/456(113679)	-0.0579836	-0.150263	0.0340637	0.217279	LOGISTIC-BINARY	Job coding: farmhand, farm labourer, herdsman, shepherd, dairyman, pigman		100089	Online follow-up	123	Work environment	130	Employment history	130	Online follow-up > Work environment > Employment history
22617#9111	CAT-MUL	113223/456(113679)	-0.0579836	-0.150263	0.0340637	0.217279	LOGISTIC-BINARY	Job code - historical: Farm workers		100089	Online follow-up	123	Work environment	130	Employment history	130	Online follow-up > Work environment > Employment history
41210#Z503	CAT-MUL	456159/6664(462823)	0.0152197	-0.00897145	0.0394147	0.217561	LOGISTIC-BINARY	Operative procedures - secondary OPCS4: Z50.3 Skin of finger		100091	Health-related outcomes	2000	Hospital inpatient	2005	Summary Operations	2005	Health-related outcomes > Hospital inpatient > Summary Operations
41272#Z503	CAT-MUL	456159/6664(462823)	0.0152197	-0.00897145	0.0394147	0.217561	LOGISTIC-BINARY	Operative procedures - OPCS4: Z50.3 Skin of finger		100091	Health-related outcomes	2000	Hospital inpatient	2005	Summary Operations	2005	Health-related outcomes > Hospital inpatient > Summary Operations
41200#U175	CAT-MUL	462479/344(462823)	-0.0665611	-0.172649	0.0391987	0.217782	LOGISTIC-BINARY	Operative procedures - main OPCS4: U17.5 Computed tomography of colon		100091	Health-related outcomes	2000	Hospital inpatient	2005	Summary Operations	2005	Health-related outcomes > Hospital inpatient > Summary Operations
20003#1140869278	CAT-MUL	462400/346(462746)	0.0665502	-0.0392271	0.172656	0.217955	LOGISTIC-BINARY	Treatment/medication code: noriday tablet		100000	UK Biobank Assessment Centre	100071	Verbal interview	100075	Medications	100075	UK Biobank Assessment Centre > Verbal interview > Medications
20101#3	CAT-MUL	64702/226(64928)	0.0822584	-0.0484387	0.213588	0.218009	LOGISTIC-BINARY	Thickness of butter/margarine spread on bread rolls: thick		100089	Online follow-up	100090	Diet by 24-hour recall	100101	Bread/pasta/rice yesterday	100101	Online follow-up > Diet by 24-hour recall > Bread/pasta/rice yesterday
20004#1095	CAT-MUL	459238/3508(462746)	0.0210265	-0.0124397	0.054503	0.218206	LOGISTIC-BINARY	Operation code: coronary artery bypass grafts (cabg)		100000	UK Biobank Assessment Centre	100071	Verbal interview	100076	Operations	100076	UK Biobank Assessment Centre > Verbal interview > Operations
104480	CAT-SIN	64672	-0.0319335	-0.082776	0.018909	0.218309	ORDERED-LOGISTIC	Cherry intake		100089	Online follow-up	100090	Diet by 24-hour recall	100103	Fruit/vegetables yesterday	100103	Online follow-up > Diet by 24-hour recall > Fruit/vegetables yesterday
41200#J182	CAT-MUL	462457/366(462823)	0.0644747	-0.0380922	0.167357	0.218357	LOGISTIC-BINARY	Operative procedures - main OPCS4: J18.2 Total cholecystectomy and exploration of common bile duct		100091	Health-related outcomes	2000	Hospital inpatient	2005	Summary Operations	2005	Health-related outcomes > Hospital inpatient > Summary Operations
41272#E259	CAT-MUL	460015/2808(462823)	-0.0233009	-0.0604165	0.0138006	0.218405	LOGISTIC-BINARY	Operative procedures - OPCS4: E25.9 Unspecified diagnostic endoscopic examination of pharynx		100091	Health-related outcomes	2000	Hospital inpatient	2005	Summary Operations	2005	Health-related outcomes > Hospital inpatient > Summary Operations
41272#K401	CAT-MUL	461256/1567(462823)	0.0311837	-0.0184773	0.0808797	0.218518	LOGISTIC-BINARY	Operative procedures - OPCS4: K40.1 Saphenous vein graft replacement of one coronary artery		100091	Health-related outcomes	2000	Hospital inpatient	2005	Summary Operations	2005	Health-related outcomes > Hospital inpatient > Summary Operations
132586	DATE	462465/358(462823)	-0.0651506	-0.169152	0.0385338	0.218538	LOGISTIC-BINARY	Date Q89 first reported (other congenital malformations, not elsewhere classified)		2417	Health-related outcomes		First occurrences		First occurrences	2417	Health-related outcomes > First occurrences > Congenital disruptions and chromosomal abnormalities
41200#W654	CAT-MUL	462521/302(462823)	0.0709524	-0.0419545	0.184271	0.218575	LOGISTIC-BINARY	Operative procedures - main OPCS4: W65.4 Primary open reduction of fracture dislocation of joint and internal fixation NEC		100091	Health-related outcomes	2000	Hospital inpatient	2005	Summary Operations	2005	Health-related outcomes > Hospital inpatient > Summary Operations
41210#S662	CAT-MUL	462564/259(462823)	-0.0765349	-0.198911	0.0453181	0.218858	LOGISTIC-BINARY	Operative procedures - secondary OPCS4: S66.2 Repair of nail bed		100091	Health-related outcomes	2000	Hospital inpatient	2005	Summary Operations	2005	Health-related outcomes > Hospital inpatient > Summary Operations
22601#52222928	CAT-MUL	113297/382(113679)	0.0632013	-0.0375652	0.164231	0.219295	LOGISTIC-BINARY	Job coding: tool maker, tool fitter, jig and tool fitter, marker out, die sinker		100089	Online follow-up	123	Work environment	130	Employment history	130	Online follow-up > Work environment > Employment history
22617#5222	CAT-MUL	113297/382(113679)	0.0632013	-0.0375652	0.164231	0.219295	LOGISTIC-BINARY	Job code - historical: Tool makers, tool fitters and markers-out		100089	Online follow-up	123	Work environment	130	Employment history	130	Online follow-up > Work environment > Employment history
40011#8211	CAT-MUL	462183/640(462823)	0.0486779	-0.0289777	0.126473	0.219474	LOGISTIC-BINARY	Histology of cancer tumour: Tubular adenocarcinoma		100091	Health-related outcomes	100092	Cancer register	100092	Cancer register	100092	Health-related outcomes > Cancer register
104370	CAT-SIN	64837	0.0256755	-0.015316	0.066667	0.219576	ORDERED-LOGISTIC	Watercress intake		100089	Online follow-up	100090	Diet by 24-hour recall	100103	Fruit/vegetables yesterday	100103	Online follow-up > Diet by 24-hour recall > Fruit/vegetables yesterday
41272#M779	CAT-MUL	462323/500(462823)	0.0549512	-0.0327445	0.142839	0.219678	LOGISTIC-BINARY	Operative procedures - OPCS4: M77.9 Unspecified diagnostic endoscopic examination of urethra		100091	Health-related outcomes	2000	Hospital inpatient	2005	Summary Operations	2005	Health-related outcomes > Hospital inpatient > Summary Operations
131060	DATE	444928/17895(462823)	0.00936106	-0.00559421	0.0243172	0.219901	LOGISTIC-BINARY	Date G47 first reported (sleep disorders)		2406	Health-related outcomes		First occurrences		First occurrences	2406	Health-related outcomes > First occurrences > Nervous system disorders
41272#F021	CAT-MUL	460277/2546(462823)	-0.0243889	-0.0633685	0.0145746	0.219944	LOGISTIC-BINARY	Operative procedures - OPCS4: F02.1 Excision of lesion of lip		100091	Health-related outcomes	2000	Hospital inpatient	2005	Summary Operations	2005	Health-related outcomes > Hospital inpatient > Summary Operations
41258#704	CAT-MUL	462283/540(462823)	0.0529311	-0.0316077	0.13765	0.220063	LOGISTIC-BINARY	Operative procedures - secondary OPCS3: 704 Curettage of uterus		100091	Health-related outcomes	2000	Hospital inpatient	2005	Summary Operations	2005	Health-related outcomes > Hospital inpatient > Summary Operations
41221#1	CAT-MUL	14190/470(14660)	-0.0576321	-0.149976	0.0345268	0.220556	LOGISTIC-BINARY	Delivery methods: Spontaneous other cephalic		100091	Health-related outcomes	2000	Hospital inpatient	2003	Summary Maternity	2003	Health-related outcomes > Hospital inpatient > Summary Maternity
6142#1	CAT-MUL	197351/263712(461063)	0.00443092	-0.0026605	0.0115224	0.220713	LOGISTIC-BINARY	Current employment status: In paid employment or self-employed		100000	UK Biobank Assessment Centre	100025	Touchscreen	100062	Sociodemographics	100064	UK Biobank Assessment Centre > Touchscreen > Sociodemographics > Employment
20162	CONTINUOUS	143129	-0.00301712	-0.00784654	0.00181229	0.220775	LINEAR	Pack years adult smoking as proportion of life span exposed to smoking		100000	UK Biobank Assessment Centre	100025	Touchscreen	100050	Lifestyle and environment	100058	UK Biobank Assessment Centre > Touchscreen > Lifestyle and environment > Smoking
41246#1420	CAT-MUL	439631/4052(443683)	-0.0193399	-0.050303	0.0116156	0.220788	LOGISTIC-BINARY	Treatment speciality of consultant (recoded): Diabetic medicine		100091	Health-related outcomes	2000	Hospital inpatient	2001	Summary Administration	2001	Health-related outcomes > Hospital inpatient > Summary Administration
41273#608	CAT-MUL	462429/394(462823)	-0.0617792	-0.160871	0.0370411	0.220836	LOGISTIC-BINARY	Operative procedures - OPCS3: 608 Cystoscopy, not elsewhere classified		100091	Health-related outcomes	2000	Hospital inpatient	2005	Summary Operations	2005	Health-related outcomes > Hospital inpatient > Summary Operations
2834	CAT-SIN	227325/20110(247435)	-0.00908208	-0.0236249	0.00546021	0.220924	LOGISTIC-BINARY	Bilateral oophorectomy (both ovaries removed)		100000	UK Biobank Assessment Centre	100025	Touchscreen	100068	Sex-specific factors	100069	UK Biobank Assessment Centre > Touchscreen > Sex-specific factors > Female-specific factors
41272#C101	CAT-MUL	462008/815(462823)	-0.0429394	-0.111765	0.025796	0.220968	LOGISTIC-BINARY	Operative procedures - OPCS4: C10.1 Excision of lesion of eyebrow		100091	Health-related outcomes	2000	Hospital inpatient	2005	Summary Operations	2005	Health-related outcomes > Hospital inpatient > Summary Operations
41272#R141	CAT-MUL	461416/1407(462823)	0.033355	-0.020048	0.0868006	0.220998	LOGISTIC-BINARY	Operative procedures - OPCS4: R14.1 Forewater rupture of amniotic membrane		100091	Health-related outcomes	2000	Hospital inpatient	2005	Summary Operations	2005	Health-related outcomes > Hospital inpatient > Summary Operations
41210#Z573	CAT-MUL	462104/719(462823)	-0.0456779	-0.118935	0.0274672	0.221177	LOGISTIC-BINARY	Operative procedures - secondary OPCS4: Z57.3 Quadriceps		100091	Health-related outcomes	2000	Hospital inpatient	2005	Summary Operations	2005	Health-related outcomes > Hospital inpatient > Summary Operations
41272#Z573	CAT-MUL	462104/719(462823)	-0.0456779	-0.118935	0.0274672	0.221177	LOGISTIC-BINARY	Operative procedures - OPCS4: Z57.3 Quadriceps		100091	Health-related outcomes	2000	Hospital inpatient	2005	Summary Operations	2005	Health-related outcomes > Hospital inpatient > Summary Operations
20004#1357	CAT-MUL	416356/46390(462746)	-0.00642765	-0.0167331	0.00387764	0.221499	LOGISTIC-BINARY	Operation code: hysterectomy		100000	UK Biobank Assessment Centre	100071	Verbal interview	100076	Operations	100076	UK Biobank Assessment Centre > Verbal interview > Operations
2764	INTEGER	170183	0.00292196	-0.00176469	0.00760861	0.221718	LINEAR	Age at last live birth		100000	UK Biobank Assessment Centre	100025	Touchscreen	100068	Sex-specific factors	100069	UK Biobank Assessment Centre > Touchscreen > Sex-specific factors > Female-specific factors
20087#178	CAT-MUL	63413/1515(64928)	0.0317753	-0.019186	0.0827725	0.221765	LOGISTIC-BINARY	Types of spread used on bread/crackers: Low fat dairy spread on bread/crackers		100089	Online follow-up	100090	Diet by 24-hour recall	100101	Bread/pasta/rice yesterday	100101	Online follow-up > Diet by 24-hour recall > Bread/pasta/rice yesterday
20551#1	CAT-MUL	148741/563(149304)	-0.0516167	-0.134573	0.0311792	0.22201	LOGISTIC-BINARY	Substance of prescription or over-the-counter medication addiction: A sedative, benzodiazepine or sleeping tablet		100089	Online follow-up	136	Mental health	141	Addictions	141	Online follow-up > Mental health > Addictions
41210#X312	CAT-MUL	462324/499(462823)	0.0547311	-0.0330662	0.142722	0.222087	LOGISTIC-BINARY	Operative procedures - secondary OPCS4: X31.2 Intravenous pyelography		100091	Health-related outcomes	2000	Hospital inpatient	2005	Summary Operations	2005	Health-related outcomes > Hospital inpatient > Summary Operations
41200#N303	CAT-MUL	459423/3400(462823)	-0.0210842	-0.0549426	0.0127628	0.222161	LOGISTIC-BINARY	Operative procedures - main OPCS4: N30.3 Circumcision		100091	Health-related outcomes	2000	Hospital inpatient	2005	Summary Operations	2005	Health-related outcomes > Hospital inpatient > Summary Operations
22617#2122	CAT-MUL	111753/1926(113679)	0.0283374	-0.0171571	0.0738533	0.222213	LOGISTIC-BINARY	Job code - historical: Mechanical engineers		100089	Online follow-up	123	Work environment	130	Employment history	130	Online follow-up > Work environment > Employment history
41210#S279	CAT-MUL	462433/390(462823)	0.061911	-0.0374175	0.161518	0.222232	LOGISTIC-BINARY	Operative procedures - secondary OPCS4: S27.9 Unspecified other local flap of skin		100091	Health-related outcomes	2000	Hospital inpatient	2005	Summary Operations	2005	Health-related outcomes > Hospital inpatient > Summary Operations
41200#X382	CAT-MUL	462071/752(462823)	0.0445859	-0.0269844	0.116261	0.222287	LOGISTIC-BINARY	Operative procedures - main OPCS4: X38.2 Injection of steroid for local action NEC		100091	Health-related outcomes	2000	Hospital inpatient	2005	Summary Operations	2005	Health-related outcomes > Hospital inpatient > Summary Operations
131834	DATE	459698/3125(462823)	0.0219241	-0.0132964	0.0571574	0.222496	LOGISTIC-BINARY	Date L97 first reported (ulcer of lower limb, not elsewhere classified)		2412	Health-related outcomes		First occurrences		First occurrences	2412	Health-related outcomes > First occurrences > Skin and subcutaneous tissue disorders
20109#6	CAT-MUL	64562/366(64928)	0.0640492	-0.0387693	0.167172	0.222519	LOGISTIC-BINARY	Ingredients in homemade soup: Other ingredients		100089	Online follow-up	100090	Diet by 24-hour recall	100109	Soup/snacks/pastries yesterday	100109	Online follow-up > Diet by 24-hour recall > Soup/snacks/pastries yesterday
3872	INTEGER	33134	-0.00657757	-0.0171577	0.0040026	0.223031	LINEAR	Age of primiparous women at birth of child		100000	UK Biobank Assessment Centre	100025	Touchscreen	100068	Sex-specific factors	100069	UK Biobank Assessment Centre > Touchscreen > Sex-specific factors > Female-specific factors
41272#X702	CAT-MUL	457611/5212(462823)	-0.0169898	-0.0443277	0.0103429	0.223121	LOGISTIC-BINARY	Operative procedures - OPCS4: X70.2 Procurement of drugs for chemotherapy for neoplasm for regimens in Band 2		100091	Health-related outcomes	2000	Hospital inpatient	2005	Summary Operations	2005	Health-related outcomes > Hospital inpatient > Summary Operations
41200#K262	CAT-MUL	461628/1195(462823)	-0.0353039	-0.0921712	0.0215141	0.223407	LOGISTIC-BINARY	Operative procedures - main OPCS4: K26.2 Xenograft replacement of aortic valve		100091	Health-related outcomes	2000	Hospital inpatient	2005	Summary Operations	2005	Health-related outcomes > Hospital inpatient > Summary Operations
30890	CONTINUOUS	421915	0.00186787	-0.00113991	0.00487564	0.223541	LINEAR	Vitamin D		100078	Biological samples	100079	Assay results	100080	Blood assays	17518	Biological samples > Assay results > Blood assays > Blood biochemistry
20004#1493	CAT-MUL	452656/10090(462746)	-0.0122592	-0.0320015	0.00748098	0.223547	LOGISTIC-BINARY	Operation code: arthroscopy nos		100000	UK Biobank Assessment Centre	100071	Verbal interview	100076	Operations	100076	UK Biobank Assessment Centre > Verbal interview > Operations
100810	CAT-SIN	64903	0.0265081	-0.0161788	0.0691949	0.223556	ORDERED-LOGISTIC	Oat crunch intake		100089	Online follow-up	100090	Diet by 24-hour recall	100102	Cereal yesterday	100102	Online follow-up > Diet by 24-hour recall > Cereal yesterday
22601#35623246	CAT-MUL	113008/671(113679)	0.0471899	-0.0287805	0.123279	0.223631	LOGISTIC-BINARY	Job coding: personnel or industrial relations officer, recruitment consultant		100089	Online follow-up	123	Work environment	130	Employment history	130	Online follow-up > Work environment > Employment history
41210#C647	CAT-MUL	462317/506(462823)	-0.0541734	-0.141567	0.033039	0.223689	LOGISTIC-BINARY	Operative procedures - secondary OPCS4: C64.7 Insertion of iris hooks		100091	Health-related outcomes	2000	Hospital inpatient	2005	Summary Operations	2005	Health-related outcomes > Hospital inpatient > Summary Operations
41200#G475	CAT-MUL	462539/284(462823)	0.0723311	-0.0440663	0.189177	0.223751	LOGISTIC-BINARY	Operative procedures - main OPCS4		100091	Health-related outcomes	2000	Hospital inpatient	2005	Summary Operations	2005	Health-related outcomes > Hospital inpatient > Summary Operations
41272#E148	CAT-MUL	462275/548(462823)	-0.0520131	-0.13597	0.0317781	0.223995	LOGISTIC-BINARY	Operative procedures - OPCS4: E14.8 Other specified operations on frontal sinus		100091	Health-related outcomes	2000	Hospital inpatient	2005	Summary Operations	2005	Health-related outcomes > Hospital inpatient > Summary Operations
41200#E091	CAT-MUL	457722/5101(462823)	0.0171412	-0.0104868	0.0447754	0.224011	LOGISTIC-BINARY	Operative procedures - main OPCS4: E09.1 Excision of lesion of external nose		100091	Health-related outcomes	2000	Hospital inpatient	2005	Summary Operations	2005	Health-related outcomes > Hospital inpatient > Summary Operations
41210#Z063	CAT-MUL	462008/815(462823)	-0.0426451	-0.11147	0.0260887	0.224151	LOGISTIC-BINARY	Operative procedures - secondary OPCS4: Z06.3 Lumbar spinal cord		100091	Health-related outcomes	2000	Hospital inpatient	2005	Summary Operations	2005	Health-related outcomes > Hospital inpatient > Summary Operations
41272#Z063	CAT-MUL	462008/815(462823)	-0.0426451	-0.11147	0.0260887	0.224151	LOGISTIC-BINARY	Operative procedures - OPCS4: Z06.3 Lumbar spinal cord		100091	Health-related outcomes	2000	Hospital inpatient	2005	Summary Operations	2005	Health-related outcomes > Hospital inpatient > Summary Operations
6138#100	CAT-MUL	378389/79507(457896)	-0.00492235	-0.0128613	0.00301653	0.224277	LOGISTIC-BINARY	Qualifications		100000	UK Biobank Assessment Centre	100025	Touchscreen	100062	Sociodemographics	100063	UK Biobank Assessment Centre > Touchscreen > Sociodemographics > Education
20001#1048	CAT-MUL	462541/205(462746)	-0.0850374	-0.222772	0.0519719	0.224484	LOGISTIC-BINARY	Cancer code, self-reported: leukaemia		100000	UK Biobank Assessment Centre	100071	Verbal interview	100074	Medical conditions	100074	UK Biobank Assessment Centre > Verbal interview > Medical conditions
41272#H564	CAT-MUL	462620/203(462823)	-0.0854678	-0.22391	0.052233	0.224507	LOGISTIC-BINARY	Operative procedures - OPCS4: H56.4 Excision of anal fissure		100091	Health-related outcomes	2000	Hospital inpatient	2005	Summary Operations	2005	Health-related outcomes > Hospital inpatient > Summary Operations
41200#T791	CAT-MUL	460579/2244(462823)	-0.0257075	-0.0672059	0.0157713	0.224528	LOGISTIC-BINARY	Operative procedures - main OPCS4: T79.1 Plastic repair of rotator cuff of shoulder NEC		100091	Health-related outcomes	2000	Hospital inpatient	2005	Summary Operations	2005	Health-related outcomes > Hospital inpatient > Summary Operations
41272#W834	CAT-MUL	462294/529(462823)	-0.0528801	-0.138349	0.0324128	0.224567	LOGISTIC-BINARY	Operative procedures - OPCS4: W83.4 Endoscopic articular abrasion chondroplasty		100091	Health-related outcomes	2000	Hospital inpatient	2005	Summary Operations	2005	Health-related outcomes > Hospital inpatient > Summary Operations
30010	CONTINUOUS	448993	-0.00155772	-0.00407264	0.000957196	0.224752	LINEAR	Red blood cell (erythrocyte) count		100078	Biological samples	100079	Assay results	100080	Blood assays	100081	Biological samples > Assay results > Blood assays > Blood count
41229#5M8	CAT-MUL	456296/6527(462823)	-0.0151357	-0.0395763	0.00930089	0.224778	LOGISTIC-BINARY	PCT responsible for patient data: NORTH SOMERSET PCT		100091	Health-related outcomes	2000	Hospital inpatient	2001	Summary Administration	2001	Health-related outcomes > Hospital inpatient > Summary Administration
22601#61153104	CAT-MUL	112131/1548(113679)	0.0311437	-0.0191368	0.0814561	0.224807	LOGISTIC-BINARY	Job coding: care assistant, home care assistant, residential social worker, home carer, nursing home assistant		100089	Online follow-up	123	Work environment	130	Employment history	130	Online follow-up > Work environment > Employment history
22617#6115	CAT-MUL	112131/1548(113679)	0.0311437	-0.0191368	0.0814561	0.224807	LOGISTIC-BINARY	Job code - historical: Care assistants and home carers		100089	Online follow-up	123	Work environment	130	Employment history	130	Online follow-up > Work environment > Employment history
20003#1199	CAT-MUL	461011/1735(462746)	-0.0292273	-0.076442	0.0179587	0.224826	LOGISTIC-BINARY	Treatment/medication code: food supplement/plant/herbal extract		100000	UK Biobank Assessment Centre	100071	Verbal interview	100075	Medications	100075	UK Biobank Assessment Centre > Verbal interview > Medications
131490	DATE	458218/4605(462823)	-0.0180312	-0.0471583	0.0110899	0.224936	LOGISTIC-BINARY	Date J43 first reported (emphysema)		2410	Health-related outcomes		First occurrences		First occurrences	2410	Health-related outcomes > First occurrences > Respiratory system disorders
41272#Q052	CAT-MUL	462550/273(462823)	0.0737115	-0.0452065	0.193099	0.224951	LOGISTIC-BINARY	Operative procedures - OPCS4: Q05.2 Dilation of cervix uteri		100091	Health-related outcomes	2000	Hospital inpatient	2005	Summary Operations	2005	Health-related outcomes > Hospital inpatient > Summary Operations
22611#2	CAT-MUL	93547/18745(112292)	-0.00971912	-0.0254179	0.00597863	0.224951	LOGISTIC-BINARY	Workplace had a lot of cigarette smoke from other people smoking		100089	Online follow-up	123	Work environment	130	Employment history	130	Online follow-up > Work environment > Employment history
40006#C449	CAT-MUL	448785/14038(462823)	0.0104402	-0.00642928	0.027311	0.225148	LOGISTIC-BINARY	Type of cancer: ICD10: C44.9 Malignant neoplasm of skin, unspecified		100091	Health-related outcomes	100092	Cancer register	100092	Cancer register	100092	Health-related outcomes > Cancer register
20003#1140864286	CAT-MUL	461982/764(462746)	-0.0439367	-0.115029	0.0270565	0.225321	LOGISTIC-BINARY	Treatment/medication code: flixotide 25micrograms inhaler		100000	UK Biobank Assessment Centre	100071	Verbal interview	100075	Medications	100075	UK Biobank Assessment Centre > Verbal interview > Medications
41210#E361	CAT-MUL	462607/216(462823)	-0.0826585	-0.216772	0.0507874	0.225369	LOGISTIC-BINARY	Operative procedures - secondary OPCS4: E36.1 Diagnostic endoscopic examination of larynx and biopsy of lesion of larynx		100091	Health-related outcomes	2000	Hospital inpatient	2005	Summary Operations	2005	Health-related outcomes > Hospital inpatient > Summary Operations
20087#185	CAT-MUL	64624/304(64928)	0.0698574	-0.0429638	0.183073	0.225381	LOGISTIC-BINARY	Types of spread used on bread/crackers: Normal fat soya margarine on bread/crackers		100089	Online follow-up	100090	Diet by 24-hour recall	100101	Bread/pasta/rice yesterday	100101	Online follow-up > Diet by 24-hour recall > Bread/pasta/rice yesterday
22617#2452	CAT-MUL	113327/352(113679)	0.0648122	-0.0398833	0.169821	0.225412	LOGISTIC-BINARY	Job code - historical: Archivists and curators		100089	Online follow-up	123	Work environment	130	Employment history	130	Online follow-up > Work environment > Employment history
30240	CONTINUOUS	441618	0.00182025	-0.00112288	0.00476338	0.225441	LINEAR	Reticulocyte percentage		100078	Biological samples	100079	Assay results	100080	Blood assays	100081	Biological samples > Assay results > Blood assays > Blood count
131122	DATE	462470/353(462823)	-0.0646436	-0.16939	0.0397827	0.225444	LOGISTIC-BINARY	Date G97 first reported (postprocedural disorders of nervous system, not elsewhere classified)		2406	Health-related outcomes		First occurrences		First occurrences	2406	Health-related outcomes > First occurrences > Nervous system disorders
22617#8138	CAT-MUL	113406/273(113679)	0.0735903	-0.0452742	0.192909	0.225476	LOGISTIC-BINARY	Job code - historical: Routine laboratory testers		100089	Online follow-up	123	Work environment	130	Employment history	130	Online follow-up > Work environment > Employment history
131552	DATE	462544/279(462823)	0.0727276	-0.0447455	0.190652	0.225494	LOGISTIC-BINARY	Date K00 first reported (disorders of tooth development and eruption)		2411	Health-related outcomes		First occurrences		First occurrences	2411	Health-related outcomes > First occurrences > Digestive system disorders
2634	CAT-SIN	182717	0.00500628	-0.00308948	0.013102	0.225502	ORDERED-LOGISTIC	Duration of heavy DIY		100000	UK Biobank Assessment Centre	100025	Touchscreen	100050	Lifestyle and environment	100054	UK Biobank Assessment Centre > Touchscreen > Lifestyle and environment > Physical activity
3536	INTEGER	87800	-0.00386153	-0.0101062	0.00238315	0.225515	LINEAR	Age started hormone-replacement therapy (HRT)		100000	UK Biobank Assessment Centre	100025	Touchscreen	100068	Sex-specific factors	100069	UK Biobank Assessment Centre > Touchscreen > Sex-specific factors > Female-specific factors
41210#W324	CAT-MUL	462590/233(462823)	-0.0795772	-0.208725	0.0489783	0.225656	LOGISTIC-BINARY	Operative procedures - secondary OPCS4: W32.4 Synthetic graft of bone		100091	Health-related outcomes	2000	Hospital inpatient	2005	Summary Operations	2005	Health-related outcomes > Hospital inpatient > Summary Operations
41200#L914	CAT-MUL	460945/1878(462823)	0.028022	-0.0173002	0.0733706	0.225658	LOGISTIC-BINARY	Operative procedures - main OPCS4: L91.4 Removal of central venous catheter		100091	Health-related outcomes	2000	Hospital inpatient	2005	Summary Operations	2005	Health-related outcomes > Hospital inpatient > Summary Operations
20003#1140863202	CAT-MUL	461788/958(462746)	-0.0392148	-0.102706	0.0242084	0.225705	LOGISTIC-BINARY	Treatment/medication code: temazepam		100000	UK Biobank Assessment Centre	100071	Verbal interview	100075	Medications	100075	UK Biobank Assessment Centre > Verbal interview > Medications
131310	DATE	460412/2411(462823)	0.0247703	-0.015299	0.064859	0.225727	LOGISTIC-BINARY	Date I27 first reported (other pulmonary heart diseases)		2409	Health-related outcomes		First occurrences		First occurrences	2409	Health-related outcomes > First occurrences > Circulatory system disorders
41249#1000	CAT-MUL	443050/18917(461967)	0.00899851	-0.00556123	0.0235591	0.225774	LOGISTIC-BINARY	Methods of admission to hospital (recoded): Elective admission		100091	Health-related outcomes	2000	Hospital inpatient	2001	Summary Administration	2001	Health-related outcomes > Hospital inpatient > Summary Administration
41272#T723	CAT-MUL	458493/4330(462823)	0.0185027	-0.0114384	0.0484517	0.225828	LOGISTIC-BINARY	Operative procedures - OPCS4: T72.3 Release of constriction of sheath of tendon		100091	Health-related outcomes	2000	Hospital inpatient	2005	Summary Operations	2005	Health-related outcomes > Hospital inpatient > Summary Operations
132030	DATE	444826/17997(462823)	-0.009307	-0.0243705	0.00575569	0.22589	LOGISTIC-BINARY	Date N17 first reported (acute renal failure)		2414	Health-related outcomes		First occurrences		First occurrences	2414	Health-related outcomes > First occurrences > Genitourinary system disorders
41272#G443	CAT-MUL	462044/779(462823)	-0.0434401	-0.11382	0.0268444	0.225921	LOGISTIC-BINARY	Operative procedures - OPCS4: G44.3 Fibreoptic endoscopic dilation of upper gastrointestinal tract NEC		100091	Health-related outcomes	2000	Hospital inpatient	2005	Summary Operations	2005	Health-related outcomes > Hospital inpatient > Summary Operations
41210#W803	CAT-MUL	462550/273(462823)	-0.0734206	-0.192589	0.0452778	0.225924	LOGISTIC-BINARY	Operative procedures - secondary OPCS4: W80.3 Open irrigation of joint NEC		100091	Health-related outcomes	2000	Hospital inpatient	2005	Summary Operations	2005	Health-related outcomes > Hospital inpatient > Summary Operations
22608#0	CAT-MUL	28283/85080(113363)	0.0083094	-0.00515417	0.0217735	0.226421	LOGISTIC-BINARY	Workplace very hot: Rarely/never		100089	Online follow-up	123	Work environment	130	Employment history	130	Online follow-up > Work environment > Employment history
41272#E132	CAT-MUL	462616/207(462823)	-0.0841057	-0.221154	0.0522312	0.227315	LOGISTIC-BINARY	Operative procedures - OPCS4: E13.2 Excision of lesion of maxillary antrum		100091	Health-related outcomes	2000	Hospital inpatient	2005	Summary Operations	2005	Health-related outcomes > Hospital inpatient > Summary Operations
104430	CAT-SIN	64762	0.0149839	-0.00935321	0.039321	0.227538	ORDERED-LOGISTIC	Dried fruit intake		100089	Online follow-up	100090	Diet by 24-hour recall	100103	Fruit/vegetables yesterday	100103	Online follow-up > Diet by 24-hour recall > Fruit/vegetables yesterday
41210#S151	CAT-MUL	462391/432(462823)	0.058093	-0.0362763	0.1527	0.227951	LOGISTIC-BINARY	Operative procedures - secondary OPCS4: S15.1 Biopsy of lesion of skin of head or neck NEC		100091	Health-related outcomes	2000	Hospital inpatient	2005	Summary Operations	2005	Health-related outcomes > Hospital inpatient > Summary Operations
22601#41503307	CAT-MUL	108622/5057(113679)	-0.0174289	-0.0457848	0.0109208	0.228248	LOGISTIC-BINARY	Job coding: general office assistant/clerk, clerical officer, clerk-typist, office supervisor, press/newspaper corrector/reader		100089	Online follow-up	123	Work environment	130	Employment history	130	Online follow-up > Work environment > Employment history
22617#4150	CAT-MUL	108622/5057(113679)	-0.0174289	-0.0457848	0.0109208	0.228248	LOGISTIC-BINARY	Job code - historical: General office assistants/clerks		100089	Online follow-up	123	Work environment	130	Employment history	130	Online follow-up > Work environment > Employment history
41251#5002	CAT-MUL	460081/308(460389)	-0.0688758	-0.181233	0.0430844	0.228412	LOGISTIC-BINARY	Sources of admission to hospital (recoded): Transfer to other NHS provider: Obstetrics		100091	Health-related outcomes	2000	Hospital inpatient	2001	Summary Administration	2001	Health-related outcomes > Hospital inpatient > Summary Administration
20409	CAT-SIN	81910	0.0105931	-0.00665337	0.0278395	0.228645	ORDERED-LOGISTIC	Frequency of feeling guilt or remorse after drinking alcohol in last year		100089	Online follow-up	136	Mental health	142	Alcohol use	142	Online follow-up > Mental health > Alcohol use
20077	INTEGER	198554	-0.00488893	-0.0128491	0.00307124	0.228676	ORDERED-LOGISTIC	Number of diet questionnaires completed		100089	Online follow-up	100090	Diet by 24-hour recall	100114	Diet questionnaire performance	100114	Online follow-up > Diet by 24-hour recall > Diet questionnaire performance
20084#480	CAT-MUL	63672/1256(64928)	-0.0343498	-0.0903212	0.0215746	0.228765	LOGISTIC-BINARY	Vitamin and/or mineral supplement use: Vitamin E		100089	Online follow-up	100090	Diet by 24-hour recall	100112	Vitamin/mineral supplements yesterday	100112	Online follow-up > Diet by 24-hour recall > Vitamin/mineral supplements yesterday
6138#6	CAT-MUL	326837/131059(457896)	0.00393723	-0.00247652	0.010351	0.228911	LOGISTIC-BINARY	Qualifications: Other professional qualifications eg: nursing, teaching		100000	UK Biobank Assessment Centre	100025	Touchscreen	100062	Sociodemographics	100063	UK Biobank Assessment Centre > Touchscreen > Sociodemographics > Education
102210	CAT-SIN	64868	0.0329182	-0.0207663	0.0866028	0.229433	ORDERED-LOGISTIC	Sponge pudding intake		100089	Online follow-up	100090	Diet by 24-hour recall	100109	Soup/snacks/pastries yesterday	100109	Online follow-up > Diet by 24-hour recall > Soup/snacks/pastries yesterday
41200#W903	CAT-MUL	449502/13321(462823)	-0.0105838	-0.0278494	0.00668059	0.229539	LOGISTIC-BINARY	Operative procedures - main OPCS4: W90.3 Injection of therapeutic substance into joint		100091	Health-related outcomes	2000	Hospital inpatient	2005	Summary Operations	2005	Health-related outcomes > Hospital inpatient > Summary Operations
22617#3119	CAT-MUL	111202/2477(113679)	0.0244534	-0.0154389	0.064361	0.229634	LOGISTIC-BINARY	Job code - historical: Science and engineering technicians n.e.c.		100089	Online follow-up	123	Work environment	130	Employment history	130	Online follow-up > Work environment > Employment history
41210#E253	CAT-MUL	462374/449(462823)	-0.0567569	-0.149526	0.0357933	0.229704	LOGISTIC-BINARY	Operative procedures - secondary OPCS4: E25.3 Diagnostic endoscopic examination of nasopharynx NEC		100091	Health-related outcomes	2000	Hospital inpatient	2005	Summary Operations	2005	Health-related outcomes > Hospital inpatient > Summary Operations
41272#M794	CAT-MUL	462497/326(462823)	0.0666084	-0.0419988	0.175575	0.229753	LOGISTIC-BINARY	Operative procedures - OPCS4: M79.4 Internal urethrotomy NEC		100091	Health-related outcomes	2000	Hospital inpatient	2005	Summary Operations	2005	Health-related outcomes > Hospital inpatient > Summary Operations
41210#T364	CAT-MUL	461494/1329(462823)	0.033069	-0.0208864	0.08707	0.229773	LOGISTIC-BINARY	Operative procedures - secondary OPCS4: T36.4 Biopsy of lesion of omentum		100091	Health-related outcomes	2000	Hospital inpatient	2005	Summary Operations	2005	Health-related outcomes > Hospital inpatient > Summary Operations
22601#34123157	CAT-MUL	113315/364(113679)	-0.0631454	-0.166418	0.0398177	0.22978	LOGISTIC-BINARY	Job coding: author, writer, biographer, book editor, novelist, dramatist, playwright, poet		100089	Online follow-up	123	Work environment	130	Employment history	130	Online follow-up > Work environment > Employment history
41200#C801	CAT-MUL	462607/216(462823)	0.081902	-0.0516016	0.21608	0.229907	LOGISTIC-BINARY	Operative procedures - main OPCS4: C80.1 Peel of epiretinal fibroglial membrane		100091	Health-related outcomes	2000	Hospital inpatient	2005	Summary Operations	2005	Health-related outcomes > Hospital inpatient > Summary Operations
41272#W669	CAT-MUL	462249/574(462823)	-0.0501683	-0.132195	0.0317069	0.229986	LOGISTIC-BINARY	Operative procedures - OPCS4: W66.9 Unspecified primary closed reduction of traumatic dislocation of joint		100091	Health-related outcomes	2000	Hospital inpatient	2005	Summary Operations	2005	Health-related outcomes > Hospital inpatient > Summary Operations
[truncated: 3,948,532 more chars]
